# Genetics in Context: Social Factors Modify Polygenic Risk Across Multiple Cardiometabolic Diseases

**DOI:** 10.64898/2026.10.27.26366625

**Authors:** Micah R. Hysong, Sarah Hsu, Farida Akhtari, Miriam S. Udler, Josep M. Mercader, Alisa K. Manning, Michael D. Green, Iain R. Konigsberg, Luciana B. Vargas, Leslie Lange, Michael I. Love, Megan M. Shuey, LáShauntá M. Glover, Alison A. Motsinger-Reif, Genevieve L. Wojcik, Sara J. Cromer, Laura M. Raffield, Polygenic Risk Methods Development (PRIMED) Consortium

## Abstract

Polygenic risk scores (PRS) are increasingly used for disease prediction, but whether their associations vary across social contexts remains poorly understood. Here, we leveraged the large and diverse All of Us cohort to examine interactions between PRS and social determinants of health (SDoH) across eight prevalent chronic diseases and developed disease-specific polysocial risk scores (PsRS). We found consistent evidence of SDoH modification of PRS– disease associations for cardiometabolic diseases, including type 2 diabetes, coronary heart disease and chronic kidney disease, with PRS associations attenuated among more socially vulnerable populations. Joint modeling of PsRS and PRS significantly improved case status prediction across all eight diseases and PsRS were predictive for most diseases in external cohorts. These findings demonstrate that social context modifies associations between genetic risk and disease and suggest that integrating genetic and social information can refine disease prediction across diverse populations.

**Teaser:** Both genetics and the environment influence chronic disease, but whether and how they interact remains understudied. We find evidence of genetic effect modification of polygenic risk scores (PRS) by social factors for multiple cardiometabolic traits and that jointly modeling social risk improves disease prediction across a range of chronic diseases.

## Supplemental Tables for "Genetics in Context: Social Factors Modify Polygenic Risk Across Multiple Cardiometabolic Diseases"

### Sheet: 1
AoU Cohort demographics
Variable	Value	Summary
age		57.30 (± 16.49)
sex/gender	Cisgender Female	63269 (60.3%)
	Cisgender Male	39226 (37.4%)
	Sexual and Gender Minority (SGM)	2413 (2.3%)
Genetic similarity	African	19368 (18.5%)
	Admixed American	10465 (10%)
	East Asian	1375 (1.3%)
	European	72424 (69%)
	Middle Eastern	330 (0.3%)
	South Asian	946 (0.9%)
Self-identified Race	Asian	2004 (1.9%)
	Black	17507 (16.7%)
	Middle Eastern or North African	446 (0.4%)
	Multiple	1641 (1.6%)
	Native Hawaiian or Other Pacific Islander	48 (0%)
	White	70539 (67.2%)
	PNA or Skip	12723 (12.1%)
Hispanic	Yes	11912 (11.4%)
	No	92996 (88.6%)
Individual Education	Less than high school degree or equivalent	5662 (5.4%)
	Twelve or GED	16042 (15.3%)
	College One to Three	27013 (25.7%)
	College graduate	27318 (26%)
	Advanced degree	28873 (27.5%)
Grouped income	<50k	46702 (44.5%)
	50k-100k	26907 (25.6%)
	100k-150k	14937 (14.2%)
	>150k	16362 (15.6%)
Lower Individual Poverty		401.96 (± 351.52)
Fraction Assisted Income		0.14 (± 0.06)
Fraction No High School Education		0.10 (± 0.04)
Lower Median Income		0.67 (± 0.09)
Fraction No Health Insurance		0.02 (± 0.01)
Fraction Poverty		0.13 (± 0.05)
Fraction Vacant Housing		0.10 (± 0.05)
Deprivation Index		0.40 (± 0.12)
Sexual Orientation	Queer	9400 (9%)
	Straight	93822 (89.4%)
	PNA or Skip	1686 (1.6%)
Disability	Yes	19803 (18.9%)
	No	50895 (48.5%)
	PNA or Skip	34210 (32.6%)
Born in the USA?	Yes	92736 (88.4%)
	No	11517 (11%)
	Skip	655 (0.6%)
Military Active Duty (past or present)	Yes	13983 (13.3%)
	No	90102 (85.9%)
	Skip or PNA	823 (0.8%)
Health Insurance	Employer Or Union	40462 (38.6%)
	Medicaid	17339 (16.5%)
	Medicare	15644 (14.9%)
	Other	2637 (2.5%)
	Purchased	8808 (8.4%)
	VA or Military	7978 (7.6%)
	None	237 (0.2%)
	Skip or NA	11803 (11.3%)
*PNA stands for Prefer not to answer

### Sheet: 2
MGBB Cohort demographics
Variable	Value	Summary
N total		22183
Age (at most recent contact)		63.51 (16.35)
Sex	Female	13052 (58.84%)
	Male	9129 (41.15 %)
	Unknown/Other	1 (0.005%)
Race	American Indian or Alaska Native	23 (0.10%)
	Asian	486 (2.19%)
	Black	688 (3.10%)
	Multiracial	130 (0.59%)
	Native Hawaiian or Other Pacific Islander	11 (0.05%)
	Other	535 (2.41%)
	White	19927 (89.83%)
	Unknown/Missing/Declined	383 (1.73%)
Ethnicity	Hispanic	239 (1.08%)
	Non-Hispanic	20008 (90.20%)
	Unknown/Missing/Declined	1936 (8.73 %)
Self-reported educational attainment (from survey)	Less than high school	357 (1.61%)
	High school graduate	1885 (8.50%)
	1-3 years after high school	4512 (20.34%)
	4 or more years college	6770 (30.52%)
	Advanced degree	8559 (38.58%)
Area-level metrics	Fraction assisted income	0.12 (0.05)
	Fraction high school education	0.08 (0.03)
	Median income	0.51 (0.11)
	Fraction no health insurance	0.008 (0.005)
	Fraction poverty	0.09 (0.04)
	Fraction vacant housing	0.09 (0.08)
	Deprivation index	0.29 (0.11)
Health insurance categorization	Private	13569 (61.17 %)
	Public/Medicaid	1698 (7.65%)
	Medicare	5759 (25.96%)
	Limited	76 (0.34%)
	Other	287 (1.29%)
	None	556 (2.51%)
	Missing	238 (1.07%)
Record depth (number of encounters)	median (q1, q3)	175 (77,325)
	mean (sd)	236.5 (222.88)
	min, max	32443
Length of record (years)– mean(sd)		19.45 (8.77)
Visit frequency – mean (sd)		0.03 (0.03)

### Sheet: 3
PEGS Cohort demographics
variable	value	summary
age		50.44 (14.84)
individual_poverty		395.05 (171.64)
Individual education	Less than high school degree or equivalent	77 (1.8%)
	Twelve or GED	281 (6.6%)
	College One to Three	1038 (24.3%)
	College graduate	1384 (32.4%)
	Advanced degree	1489 (34.9%)
fraction_assisted_income		0.13 (0.03)
fraction_high_school_edu		0.13 (0.03)
median_income		0.76 (0.05)
fraction_no_health_insurance		0.04 (0.01)
fraction_poverty		0.16 (0.03)
fraction_vacant_housing		0.11 (0.04)
deprivation_index		0.48 (0.08)
sex	Male	1351 (31.6%)
	Female	2918 (68.4%)
race	American Indian and Alaska Native	28 (0.7%)
	Asian	109 (2.6%)
	Black or African American	659 (15.4%)
	MISSING	66 (1.5%)
	Multiple	63 (1.5%)
	Native Hawaiian or Other Pacific Islanders	5 (0.1%)
	White	3339 (78.2%)
ethnicity	Not Hispanic or Latino	4101 (96.1%)
	Hispanic or Latino	131 (3.1%)
	NA	37 (0.9%)

### Sheet: 4
AoU Richer SDoH Cohort demographics
Variable	Value	Summary
age		59.51 (± 15.61)
sex/gender	Cisgender Female	29094 (61.3%)
	Cisgender Male	17386 (36.6%)
	Sexual and Gender Minority (SGM)	975 (2.1%)
ancestry_pred	afr	3967 (8.4%)
	amr	2816 (5.9%)
	eas	594 (1.3%)
	eur	39572 (83.4%)
	mid	129 (0.3%)
	sas	377 (0.8%)
racial identity	American Indian or Alaska Native	0 (0%)
	Asian	814 (1.7%)
	Black	3633 (7.7%)
	Middle Eastern or North African	181 (0.4%)
	Multiple	726 (1.5%)
	Native Hawaiian or Other Pacific Islander	13 (0%)
	White	38630 (81.4%)
	PNA or Skip	3458 (7.3%)
Hispanic	Yes	3119 (6.6%)
	No	44336 (93.4%)
education	Less than high school degree or equivalent	730 (1.5%)
	Twelve or GED	3965 (8.4%)
	College One to Three	11172 (23.5%)
	College graduate	14468 (30.5%)
	Advanced degree	17120 (36.1%)
income_grouped	<50k	13839 (29.2%)
	50k-100k	14726 (31%)
	100k-150k	8915 (18.8%)
	>150k	9975 (21%)
per_poverty_threshold		503.43 (± 352.14)
fraction_assisted_income		0.13 (± 0.05)
fraction_no_high_school_education		0.09 (± 0.04)
lower_median_income		0.65 (± 0.10)
fraction_no_health_insurance		0.02 (± 0.01)
fraction_poverty		0.12 (± 0.04)
fraction_vacant_housing		0.09 (± 0.05)
deprivation_index		0.38 (± 0.11)
sexual orientation	Queer	4471 (9.4%)
	Straight	42496 (89.6%)
	PNA or Skip	488 (1%)
disability	Yes	11141 (23.5%)
	No	32842 (69.2%)
	PNA or Skip	3472 (7.3%)
born in the USA?	Yes	43504 (91.7%)
	No	3748 (7.9%)
	Skip	203 (0.4%)
military active duty (past or present)	Yes	7428 (15.7%)
	No	39770 (83.8%)
	Skip or PNA	257 (0.5%)
health insurance	Employer Or Union	21045 (44.3%)
	Medicaid	3833 (8.1%)
	Medicare	7577 (16%)
	Other	798 (1.7%)
	Purchased	4404 (9.3%)
	VA or Military	4551 (9.6%)
	None	27 (0.1%)
	Skip or NA	5220 (11%)
*PNA stands for Prefer not to answer

### Sheet: 5
Case Control Demographics in richer SDoH cohort
Disease	Status	Sample size	Age (sd)	Cisgender Male	Cisgender Female	SGM	Asian	Black	Middle Eastern or North African	Multiple	Native Hawaiian or Other Pacific Islander	White	Hispanic	Median Record Depth	Disability	LGBTQIA2S+	Income <50k	Income >150k	Advanced Degree	Less than HighSchool
Asthma	Case	5557	58 (15.44)	1384 (24.9%)	4043 (72.8%)	130 (2.3%)	70 (1.3%)	532 (9.6%)	<20	113 (2%)	<20	4369 (78.6%)	432 (7.8%)	158	1551 (27.9%)	724 (13%)	1836 (33%)	1061 (19.1%)	1884 (33.9%)	76 (1.4%)
Asthma	Control	7735	59 (16.65)	3329 (43%)	4251 (55%)	155 (2%)	212 (2.7%)	592 (7.7%)	31 (0.4%)	134 (1.7%)	<20	6100 (78.9%)	692 (8.9%)	39	1257 (16.3%)	835 (10.8%)	1948 (25.2%)	1849 (23.9%)	3074 (39.7%)	156 (2%)
Afib	Case	4043	72 (11.22)	2283 (56.5%)	1661 (41.1%)	99 (2.4%)	27 (0.7%)	209 (5.2%)	<20	34 (0.8%)	<20	3577 (88.5%)	109 (2.7%)	176	1319 (32.6%)	326 (8.1%)	1209 (29.9%)	720 (17.8%)	1501 (37.1%)	39 (1%)
Afib	Control	7623	66 (14.05)	2706 (35.5%)	4763 (62.5%)	154 (2%)	105 (1.4%)	675 (8.9%)	<20	100 (1.3%)	0 (0%)	6202 (81.4%)	426 (5.6%)	203	2050 (26.9%)	748 (9.8%)	2276 (29.9%)	1438 (18.9%)	2712 (35.6%)	111 (1.5%)
BreastC	Case	2806	68 (10.75)	0 (0%)	2759 (98.3%)	47 (1.7%)	34 (1.2%)	198 (7.1%)	<20	23 (0.8%)	0 (0%)	2357 (84%)	129 (4.6%)	169	586 (20.9%)	176 (6.3%)	783 (27.9%)	609 (21.7%)	1107 (39.5%)	29 (1%)
BreastC	Control	27215	58 (15.7)	0 (0%)	26296 (96.6%)	919 (3.4%)	470 (1.7%)	2528 (9.3%)	101 (0.4%)	487 (1.8%)	<20	21498 (79%)	2012 (7.4%)	101	6060 (22.3%)	3208 (11.8%)	8887 (32.7%)	5132 (18.9%)	9254 (34%)	498 (1.8%)
CKD	Case	3799	72 (10.53)	1829 (48.1%)	1962 (51.6%)	<20	33 (0.9%)	541 (14.2%)	<20	29 (0.8%)	<20	2945 (77.5%)	150 (3.9%)	210	1394 (36.7%)	218 (5.7%)	1520 (40%)	465 (12.2%)	1174 (30.9%)	78 (2.1%)
CKD	Control	13810	52 (15.12)	4565 (33.1%)	9245 (66.9%)	0 (0%)	366 (2.7%)	800 (5.8%)	78 (0.6%)	278 (2%)	<20	11032 (79.9%)	1323 (9.6%)	94	2741 (19.8%)	1495 (10.8%)	3843 (27.8%)	3202 (23.2%)	4891 (35.4%)	256 (1.9%)
CHD	Case	6274	72 (9.63)	3831 (61.1%)	2317 (36.9%)	126 (2%)	46 (0.7%)	408 (6.5%)	<20	66 (1.1%)	<20	5344 (85.2%)	253 (4%)	200	2165 (34.5%)	508 (8.1%)	2055 (32.8%)	1079 (17.2%)	2144 (34.2%)	95 (1.5%)
CHD	Control	39229	60 (15.64)	12707 (32.4%)	25709 (65.5%)	813 (2.1%)	745 (1.9%)	3058 (7.8%)	159 (0.4%)	638 (1.6%)	<20	31690 (80.8%)	2762 (7%)	95	8353 (21.3%)	4299 (11%)	11130 (28.4%)	8516 (21.7%)	14271 (36.4%)	601 (1.5%)
HyperC	Case	12883	69 (11.2)	5624 (43.7%)	7054 (54.8%)	205 (1.6%)	145 (1.1%)	941 (7.3%)	45 (0.3%)	152 (1.2%)	<20	10773 (83.6%)	594 (4.6%)	177	3207 (24.9%)	1048 (8.1%)	3788 (29.4%)	2554 (19.8%)	4770 (37%)	166 (1.3%)
HyperC	Control	4970	48 (15.22)	1340 (27%)	3503 (70.5%)	127 (2.6%)	143 (2.9%)	386 (7.8%)	20 (0.4%)	127 (2.6%)	0 (0%)	3984 (80.2%)	331 (6.7%)	93	829 (16.7%)	659 (13.3%)	1178 (23.7%)	1291 (26%)	2027 (40.8%)	30 (0.6%)
ProstateC	Case	1913	74 (7.52)	1876 (98.1%)	0 (0%)	37 (1.9%)	<20	124 (6.5%)	<20	<20	0 (0%)	1654 (86.5%)	56 (2.9%)	171	495 (25.9%)	148 (7.7%)	365 (19.1%)	478 (25%)	845 (44.2%)	<20
ProstateC	Control	3655	71 (10.84)	3564 (97.5%)	0 (0%)	91 (2.5%)	35 (1%)	167 (4.6%)	<20	39 (1.1%)	<20	3139 (85.9%)	201 (5.5%)	207	1542 (42.2%)	302 (8.3%)	1154 (31.6%)	471 (12.9%)	1064 (29.1%)	27 (0.7%)
t2d	Case	7578	67 (11.76)	3558 (47%)	3867 (51%)	153 (2%)	114 (1.5%)	1088 (14.4%)	27 (0.4%)	106 (1.4%)	<20	5433 (71.7%)	699 (9.2%)	178	2843 (37.5%)	745 (9.8%)	3229 (42.6%)	814 (10.7%)	1890 (24.9%)	258 (3.4%)
t2d	Control	17511	59 (16.01)	5807 (33.2%)	11339 (64.8%)	365 (2.1%)	276 (1.6%)	799 (4.6%)	67 (0.4%)	272 (1.6%)	0 (0%)	15010 (85.7%)	1016 (5.8%)	103	3293 (18.8%)	1985 (11.3%)	4237 (24.2%)	4324 (24.7%)	6959 (39.7%)	137 (0.8%)
t1d	Case	624	61 (15.13)	285 (45.7%)	330 (52.9%)	<20	<20	83 (13.3%)	<20	<20	0 (0%)	466 (74.7%)	56 (9%)	169.5	211 (33.8%)	68 (10.9%)	255 (40.9%)	83 (13.3%)	153 (24.5%)	<20
t1d	Control	17511	59 (16.01)	5807 (33.2%)	11339 (64.8%)	365 (2.1%)	276 (1.6%)	799 (4.6%)	67 (0.4%)	272 (1.6%)	0 (0%)	15010 (85.7%)	1016 (5.8%)	103	3293 (18.8%)	1985 (11.3%)	4237 (24.2%)	4324 (24.7%)	6959 (39.7%)	137 (0.8%)

### Sheet: 6
Summary statistics for SDoH variables prior to standardization
domain	mean	sd	min	max	q1	q5	n
Lower Individual Poverty	1463.06	351.57	0	1858.09	1165.11	1791.75	104508
Lower Individual Education	2.448	1.194	1	5	1	4	104508
Lower Area Median Income	0.668	0.094	0.217	0.884	0.601	0.736	104508
Assisted Income (%)	0.136	0.057	0	0.383	0.092	0.159	104508
Area Deprivation Index	0.398	0.123	0.07	1	0.315	0.488	104508
No High School Education (%)	0.097	0.044	0.018	0.37	0.057	0.131	104508
No Health Insurance (%)	0.016	0.009	0.003	0.076	0.009	0.024	104508
Poverty (%)	0.132	0.05	0.039	0.411	0.091	0.165	104508
Vacant Housing (%)	0.1	0.051	0.031	0.515	0.058	0.134	104508

### Sheet: 7
Case Control SDoH quintiles Demographics
SDoH	Stratum	Disease	Sample size	Age (median, sd)	Cisgender Male	Cisgender Female	SGM	Asian	Black	Middle Eastern or North African	Multiple	Native Hawaiian or Other Pacific Islander	White	Hispanic	Median Record Depth	Disability	LGBTQIA	Income <50k	Income >150k	Advanced Degree	Less than HighSchool
individual_poverty	Q1	Asthma	2228	62 (14.12)	780 (35%)	1417 (63.6%)	31 (1.4%)	44 (2%)	73 (3.3%)	<20	33 (1.5%)	0 (0%)	1946 (87.3%)	110 (4.9%)	168	255 (11.4%)	214 (9.6%)	0 (0%)	1447 (64.9%)	1272 (57.1%)	<20
individual_poverty	Q1	Afib	1850	74 (10.76)	1219 (65.9%)	595 (32.2%)	36 (1.9%)	<20	34 (1.8%)	<20	<20	0 (0%)	1697 (91.7%)	37 (2%)	195	347 (18.8%)	113 (6.1%)	0 (0%)	1095 (59.2%)	1091 (59%)	<20
individual_poverty	Q1	BreastC	1400	67 (10.6)	0 (0%)	1378 (98.4%)	22 (1.6%)	30 (2.1%)	37 (2.6%)	<20	20 (1.4%)	0 (0%)	1251 (89.4%)	43 (3.1%)	190.5	139 (9.9%)	86 (6.1%)	0 (0%)	891 (63.6%)	774 (55.3%)	0 (0%)
individual_poverty	Q1	CKD	1380	74 (10.36)	816 (59.1%)	563 (40.8%)	<20	<20	106 (7.7%)	<20	<20	0 (0%)	1183 (85.7%)	25 (1.8%)	217	292 (21.2%)	78 (5.7%)	0 (0%)	751 (54.4%)	779 (56.4%)	0 (0%)
individual_poverty	Q1	CHD	2883	73 (9.53)	2029 (70.4%)	805 (27.9%)	49 (1.7%)	48 (1.7%)	68 (2.4%)	<20	32 (1.1%)	<20	2582 (89.6%)	71 (2.5%)	198	528 (18.3%)	208 (7.2%)	0 (0%)	1739 (60.3%)	1668 (57.9%)	<20
individual_poverty	Q1	HyperC	6113	69 (10.86)	3195 (52.3%)	2833 (46.3%)	85 (1.4%)	125 (2%)	214 (3.5%)	22 (0.4%)	76 (1.2%)	<20	5391 (88.2%)	188 (3.1%)	172	782 (12.8%)	428 (7%)	0 (0%)	3790 (62%)	3598 (58.9%)	<20
individual_poverty	Q1	ProstateC	1144	74 (8.23)	1119 (97.8%)	0 (0%)	25 (2.2%)	<20	52 (4.5%)	<20	<20	0 (0%)	1012 (88.5%)	26 (2.3%)	172	166 (14.5%)	72 (6.3%)	0 (0%)	750 (65.6%)	733 (64.1%)	<20
individual_poverty	Q1	t2d	2129	69 (10.73)	1268 (59.6%)	823 (38.7%)	38 (1.8%)	91 (4.3%)	135 (6.3%)	<20	32 (1.5%)	<20	1736 (81.5%)	89 (4.2%)	191	406 (19.1%)	182 (8.5%)	0 (0%)	1188 (55.8%)	1095 (51.4%)	<20
individual_poverty	Q1	t1d	165	61 (14.8)	88 (53.3%)	75 (45.5%)	<20	<20	<20	<20	0 (0%)	0 (0%)	142 (86.1%)	<20	164	20 (12.1%)	<20	0 (0%)	106 (64.2%)	91 (55.2%)	0 (0%)
individual_poverty	Q5	Asthma	3083	46 (14.61)	597 (19.4%)	2372 (76.9%)	114 (3.7%)	<20	1250 (40.5%)	<20	81 (2.6%)	<20	966 (31.3%)	751 (24.4%)	114	834 (27.1%)	550 (17.8%)	3083 (100%)	0 (0%)	83 (2.7%)	565 (18.3%)
individual_poverty	Q5	Afib	1163	65 (13.22)	522 (44.9%)	583 (50.1%)	58 (5%)	<20	353 (30.4%)	<20	<20	0 (0%)	546 (46.9%)	220 (18.9%)	176	359 (30.9%)	144 (12.4%)	1163 (100%)	0 (0%)	50 (4.3%)	223 (19.2%)
individual_poverty	Q5	BreastC	665	64 (11.85)	0 (0%)	646 (97.1%)	<20	<20	208 (31.3%)	<20	<20	0 (0%)	221 (33.2%)	207 (31.1%)	173	207 (31.1%)	48 (7.2%)	665 (100%)	0 (0%)	43 (6.5%)	133 (20%)
individual_poverty	Q5	CKD	2080	64 (12.77)	758 (36.4%)	1300 (62.5%)	22 (1.1%)	<20	995 (47.8%)	<20	22 (1.1%)	<20	578 (27.8%)	436 (21%)	175	557 (26.8%)	165 (7.9%)	2080 (100%)	0 (0%)	71 (3.4%)	424 (20.4%)
individual_poverty	Q5	CHD	3083	63 (11.85)	1407 (45.6%)	1590 (51.6%)	86 (2.8%)	<20	1162 (37.7%)	<20	42 (1.4%)	<20	1126 (36.5%)	687 (22.3%)	173	888 (28.8%)	331 (10.7%)	3083 (100%)	0 (0%)	102 (3.3%)	698 (22.6%)
individual_poverty	Q5	HyperC	4389	62 (12.3)	1436 (32.7%)	2826 (64.4%)	127 (2.9%)	39 (0.9%)	1495 (34.1%)	<20	62 (1.4%)	<20	1518 (34.6%)	1178 (26.8%)	192	1162 (26.5%)	454 (10.3%)	4389 (100%)	0 (0%)	191 (4.4%)	935 (21.3%)
individual_poverty	Q5	ProstateC	290	70 (8.95)	274 (94.5%)	0 (0%)	<20	<20	114 (39.3%)	<20	<20	0 (0%)	108 (37.2%)	52 (17.9%)	200.5	70 (24.1%)	39 (13.4%)	290 (100%)	0 (0%)	<20	64 (22.1%)
individual_poverty	Q5	t2d	4834	60 (12.22)	1590 (32.9%)	3105 (64.2%)	139 (2.9%)	33 (0.7%)	2028 (42%)	<20	66 (1.4%)	<20	1375 (28.4%)	1258 (26%)	127	1462 (30.2%)	523 (10.8%)	4834 (100%)	0 (0%)	118 (2.4%)	1068 (22.1%)
individual_poverty	Q5	t1d	267	51 (15.01)	95 (35.6%)	164 (61.4%)	<20	<20	91 (34.1%)	<20	<20	<20	112 (41.9%)	57 (21.3%)	102	95 (35.6%)	30 (11.2%)	267 (100%)	0 (0%)	<20	34 (12.7%)
education	Q1	Asthma	3098	60.5 (15.74)	923 (29.8%)	2121 (68.5%)	54 (1.7%)	79 (2.6%)	235 (7.6%)	<20	61 (2%)	<20	2506 (80.9%)	190 (6.1%)	163	478 (15.4%)	355 (11.5%)	470 (15.2%)	1002 (32.3%)	3098 (100%)	0 (0%)
education	Q1	Afib	2500	75 (11.08)	1551 (62%)	896 (35.8%)	53 (2.1%)	32 (1.3%)	70 (2.8%)	<20	<20	0 (0%)	2274 (91%)	45 (1.8%)	193	551 (22%)	210 (8.4%)	408 (16.3%)	743 (29.7%)	2500 (100%)	0 (0%)
education	Q1	BreastC	1766	69 (11.62)	0 (0%)	1739 (98.5%)	27 (1.5%)	37 (2.1%)	99 (5.6%)	<20	22 (1.2%)	0 (0%)	1513 (85.7%)	67 (3.8%)	183	256 (14.5%)	127 (7.2%)	261 (14.8%)	557 (31.5%)	1766 (100%)	0 (0%)
education	Q1	CKD	2091	75 (10.67)	1108 (53%)	977 (46.7%)	<20	38 (1.8%)	216 (10.3%)	<20	20 (1%)	<20	1696 (81.1%)	57 (2.7%)	216	517 (24.7%)	138 (6.6%)	484 (23.1%)	489 (23.4%)	2091 (100%)	0 (0%)
education	Q1	CHD	3738	74 (9.54)	2525 (67.5%)	1127 (30.1%)	86 (2.3%)	84 (2.2%)	169 (4.5%)	<20	36 (1%)	<20	3225 (86.3%)	103 (2.8%)	198	832 (22.3%)	331 (8.9%)	609 (16.3%)	1132 (30.3%)	3738 (100%)	0 (0%)
education	Q1	HyperC	7880	71 (11.58)	3883 (49.3%)	3851 (48.9%)	146 (1.9%)	208 (2.6%)	427 (5.4%)	43 (0.5%)	91 (1.2%)	<20	6680 (84.8%)	281 (3.6%)	174	1225 (15.5%)	676 (8.6%)	1151 (14.6%)	2566 (32.6%)	7880 (100%)	0 (0%)
education	Q1	ProstateC	1393	75 (7.74)	1361 (97.7%)	0 (0%)	32 (2.3%)	<20	69 (5%)	<20	<20	0 (0%)	1219 (87.5%)	35 (2.5%)	172	232 (16.7%)	96 (6.9%)	142 (10.2%)	527 (37.8%)	1393 (100%)	0 (0%)
education	Q1	t2d	3286	69 (11.97)	1694 (51.6%)	1520 (46.3%)	72 (2.2%)	132 (4%)	438 (13.3%)	24 (0.7%)	51 (1.6%)	<20	2396 (72.9%)	189 (5.8%)	178	771 (23.5%)	336 (10.2%)	688 (20.9%)	766 (23.3%)	3286 (100%)	0 (0%)
education	Q1	t1d	233	61 (15.29)	115 (49.4%)	114 (48.9%)	<20	<20	<20	<20	<20	0 (0%)	185 (79.4%)	<20	156	37 (15.9%)	30 (12.9%)	48 (20.6%)	67 (28.8%)	233 (100%)	0 (0%)
education	Q5	Asthma	2675	49 (15.7)	625 (23.4%)	1980 (74%)	70 (2.6%)	<20	937 (35%)	<20	56 (2.1%)	<20	966 (36.1%)	690 (25.8%)	117	667 (24.9%)	395 (14.8%)	2309 (86.3%)	30 (1.1%)	0 (0%)	692 (25.9%)
education	Q5	Afib	1441	69 (12.31)	756 (52.5%)	638 (44.3%)	47 (3.3%)	<20	307 (21.3%)	<20	<20	0 (0%)	873 (60.6%)	206 (14.3%)	199	431 (29.9%)	114 (7.9%)	1086 (75.4%)	<20	0 (0%)	309 (21.4%)
education	Q5	BreastC	765	67 (11.69)	0 (0%)	751 (98.2%)	<20	<20	187 (24.4%)	<20	<20	0 (0%)	372 (48.6%)	190 (24.8%)	164	190 (24.8%)	37 (4.8%)	591 (77.3%)	<20	0 (0%)	167 (21.8%)
education	Q5	CKD	2236	68.5 (12.82)	959 (42.9%)	1257 (56.2%)	20 (0.9%)	<20	837 (37.4%)	<20	<20	<20	903 (40.4%)	410 (18.3%)	183	640 (28.6%)	142 (6.4%)	1897 (84.8%)	<20	0 (0%)	566 (25.3%)
education	Q5	CHD	3513	67 (12)	1830 (52.1%)	1585 (45.1%)	98 (2.8%)	<20	1015 (28.9%)	<20	38 (1.1%)	<20	1684 (47.9%)	687 (19.6%)	193	1012 (28.8%)	298 (8.5%)	2849 (81.1%)	53 (1.5%)	0 (0%)	950 (27%)
education	Q5	HyperC	5099	66 (12.12)	1894 (37.1%)	3080 (60.4%)	125 (2.5%)	24 (0.5%)	1362 (26.7%)	<20	45 (0.9%)	<20	2375 (46.6%)	1182 (23.2%)	189	1311 (25.7%)	396 (7.8%)	4052 (79.5%)	93 (1.8%)	0 (0%)	1292 (25.3%)
education	Q5	ProstateC	459	71 (9.17)	443 (96.5%)	0 (0%)	<20	<20	145 (31.6%)	<20	<20	0 (0%)	218 (47.5%)	73 (15.9%)	191	136 (29.6%)	44 (9.6%)	324 (70.6%)	<20	0 (0%)	99 (21.6%)
education	Q5	t2d	4908	63 (12.6)	1957 (39.9%)	2833 (57.7%)	118 (2.4%)	26 (0.5%)	1705 (34.7%)	<20	51 (1%)	<20	1758 (35.8%)	1269 (25.9%)	143	1436 (29.3%)	430 (8.8%)	4138 (84.3%)	54 (1.1%)	0 (0%)	1420 (28.9%)
education	Q5	t1d	211	60 (15.83)	85 (40.3%)	121 (57.3%)	<20	0 (0%)	64 (30.3%)	0 (0%)	<20	0 (0%)	97 (46%)	46 (21.8%)	133	78 (37%)	<20	182 (86.3%)	0 (0%)	0 (0%)	43 (20.4%)
fraction_assisted_income	Q1	Asthma	2275	60 (16.14)	679 (29.8%)	1542 (67.8%)	54 (2.4%)	51 (2.2%)	144 (6.3%)	<20	55 (2.4%)	<20	1830 (80.4%)	155 (6.8%)	197	466 (20.5%)	251 (11%)	660 (29%)	558 (24.5%)	790 (34.7%)	57 (2.5%)
fraction_assisted_income	Q1	Afib	2057	74 (11.48)	1312 (63.8%)	687 (33.4%)	58 (2.8%)	25 (1.2%)	64 (3.1%)	<20	<20	0 (0%)	1858 (90.3%)	43 (2.1%)	249	576 (28%)	155 (7.5%)	588 (28.6%)	421 (20.5%)	808 (39.3%)	22 (1.1%)
fraction_assisted_income	Q1	BreastC	1229	68 (11.13)	0 (0%)	1208 (98.3%)	21 (1.7%)	21 (1.7%)	38 (3.1%)	<20	<20	0 (0%)	1086 (88.4%)	51 (4.1%)	205	208 (16.9%)	87 (7.1%)	252 (20.5%)	354 (28.8%)	502 (40.8%)	<20
fraction_assisted_income	Q1	CKD	1841	75 (11.17)	1048 (56.9%)	790 (42.9%)	<20	25 (1.4%)	165 (9%)	<20	<20	0 (0%)	1507 (81.9%)	79 (4.3%)	278	556 (30.2%)	89 (4.8%)	732 (39.8%)	278 (15.1%)	585 (31.8%)	57 (3.1%)
fraction_assisted_income	Q1	CHD	3218	74 (10.02)	2248 (69.9%)	905 (28.1%)	65 (2%)	54 (1.7%)	138 (4.3%)	<20	28 (0.9%)	<20	2788 (86.6%)	105 (3.3%)	259	935 (29.1%)	194 (6%)	994 (30.9%)	668 (20.8%)	1110 (34.5%)	70 (2.2%)
fraction_assisted_income	Q1	HyperC	5472	70 (11.44)	2873 (52.5%)	2495 (45.6%)	104 (1.9%)	96 (1.8%)	249 (4.6%)	20 (0.4%)	52 (1%)	<20	4727 (86.4%)	187 (3.4%)	241	1187 (21.7%)	374 (6.8%)	1424 (26%)	1320 (24.1%)	2051 (37.5%)	90 (1.6%)
fraction_assisted_income	Q1	ProstateC	1075	75 (7.69)	1048 (97.5%)	0 (0%)	27 (2.5%)	<20	46 (4.3%)	<20	<20	0 (0%)	957 (89%)	23 (2.1%)	220	252 (23.4%)	64 (6%)	205 (19.1%)	289 (26.9%)	485 (45.1%)	<20
fraction_assisted_income	Q1	t2d	3199	69 (12.09)	1771 (55.4%)	1353 (42.3%)	75 (2.3%)	84 (2.6%)	321 (10%)	<20	36 (1.1%)	<20	2378 (74.3%)	295 (9.2%)	232	1037 (32.4%)	256 (8%)	1310 (41%)	440 (13.8%)	797 (24.9%)	189 (5.9%)
fraction_assisted_income	Q1	t1d	205	62 (16.6)	108 (52.7%)	97 (47.3%)	0 (0%)	<20	<20	<20	0 (0%)	0 (0%)	170 (82.9%)	<20	188	58 (28.3%)	<20	59 (28.8%)	43 (21%)	56 (27.3%)	<20
fraction_assisted_income	Q5	Asthma	2452	52 (15.3)	565 (23%)	1832 (74.7%)	55 (2.2%)	31 (1.3%)	792 (32.3%)	<20	66 (2.7%)	<20	1063 (43.4%)	529 (21.6%)	124	534 (21.8%)	351 (14.3%)	1436 (58.6%)	237 (9.7%)	524 (21.4%)	209 (8.5%)
fraction_assisted_income	Q5	Afib	1314	70 (12.38)	686 (52.2%)	591 (45%)	37 (2.8%)	<20	277 (21.1%)	<20	<20	0 (0%)	854 (65%)	128 (9.7%)	174	348 (26.5%)	125 (9.5%)	700 (53.3%)	162 (12.3%)	333 (25.3%)	85 (6.5%)
fraction_assisted_income	Q5	BreastC	982	67 (12.06)	0 (0%)	968 (98.6%)	<20	23 (2.3%)	217 (22.1%)	<20	<20	0 (0%)	542 (55.2%)	172 (17.5%)	174	181 (18.4%)	53 (5.4%)	467 (47.6%)	149 (15.2%)	299 (30.4%)	50 (5.1%)
fraction_assisted_income	Q5	CKD	1879	68 (12.44)	798 (42.5%)	1065 (56.7%)	<20	<20	719 (38.3%)	<20	25 (1.3%)	0 (0%)	825 (43.9%)	254 (13.5%)	199	482 (25.7%)	151 (8%)	1264 (67.3%)	120 (6.4%)	339 (18%)	200 (10.6%)
fraction_assisted_income	Q5	CHD	2700	69 (11.19)	1452 (53.8%)	1171 (43.4%)	77 (2.9%)	31 (1.1%)	737 (27.3%)	<20	34 (1.3%)	<20	1470 (54.4%)	386 (14.3%)	190	709 (26.3%)	293 (10.9%)	1659 (61.4%)	251 (9.3%)	563 (20.9%)	275 (10.2%)
fraction_assisted_income	Q5	HyperC	5159	66 (12.01)	2005 (38.9%)	3034 (58.8%)	120 (2.3%)	69 (1.3%)	1179 (22.9%)	<20	83 (1.6%)	<20	2879 (55.8%)	876 (17%)	161	1056 (20.5%)	464 (9%)	2594 (50.3%)	717 (13.9%)	1386 (26.9%)	340 (6.6%)
fraction_assisted_income	Q5	ProstateC	599	72 (8.3)	580 (96.8%)	<20	<20	<20	133 (22.2%)	<20	<20	0 (0%)	374 (62.4%)	75 (12.5%)	156	144 (24%)	73 (12.2%)	226 (37.7%)	128 (21.4%)	215 (35.9%)	34 (5.7%)
fraction_assisted_income	Q5	t2d	3812	63 (12.51)	1510 (39.6%)	2194 (57.6%)	108 (2.8%)	45 (1.2%)	1472 (38.6%)	<20	64 (1.7%)	<20	1462 (38.4%)	719 (18.9%)	153	1024 (26.9%)	424 (11.1%)	2520 (66.1%)	216 (5.7%)	614 (16.1%)	390 (10.2%)
fraction_assisted_income	Q5	t1d	241	54 (15.62)	109 (45.2%)	125 (51.9%)	<20	<20	75 (31.1%)	0 (0%)	<20	<20	107 (44.4%)	52 (21.6%)	137	61 (25.3%)	35 (14.5%)	156 (64.7%)	21 (8.7%)	49 (20.3%)	<20
fraction_no_high_school_education	Q1	Asthma	2526	55 (16.79)	691 (27.4%)	1760 (69.7%)	75 (3%)	47 (1.9%)	238 (9.4%)	<20	59 (2.3%)	<20	2053 (81.3%)	92 (3.6%)	150.5	455 (18%)	344 (13.6%)	895 (35.4%)	527 (20.9%)	848 (33.6%)	42 (1.7%)
fraction_no_high_school_education	Q1	Afib	1740	73 (11.5)	1053 (60.5%)	641 (36.8%)	46 (2.6%)	<20	80 (4.6%)	<20	<20	0 (0%)	1567 (90.1%)	<20	214	440 (25.3%)	128 (7.4%)	558 (32.1%)	344 (19.8%)	695 (39.9%)	21 (1.2%)
fraction_no_high_school_education	Q1	BreastC	1123	69 (11.02)	0 (0%)	1099 (97.9%)	24 (2.1%)	<20	63 (5.6%)	<20	<20	0 (0%)	995 (88.6%)	<20	189	173 (15.4%)	79 (7%)	296 (26.4%)	278 (24.8%)	441 (39.3%)	0 (0%)
fraction_no_high_school_education	Q1	CKD	1729	74 (11.25)	815 (47.1%)	912 (52.7%)	<20	<20	249 (14.4%)	<20	21 (1.2%)	0 (0%)	1366 (79%)	23 (1.3%)	202	465 (26.9%)	86 (5%)	828 (47.9%)	210 (12.1%)	518 (30%)	31 (1.8%)
fraction_no_high_school_education	Q1	CHD	2766	72 (10.32)	1749 (63.2%)	957 (34.6%)	60 (2.2%)	33 (1.2%)	211 (7.6%)	<20	30 (1.1%)	<20	2356 (85.2%)	42 (1.5%)	219	720 (26%)	204 (7.4%)	1031 (37.3%)	521 (18.8%)	965 (34.9%)	58 (2.1%)
fraction_no_high_school_education	Q1	HyperC	5955	69 (11.94)	2691 (45.2%)	3161 (53.1%)	103 (1.7%)	76 (1.3%)	451 (7.6%)	<20	68 (1.1%)	<20	5084 (85.4%)	87 (1.5%)	171	1139 (19.1%)	433 (7.3%)	1993 (33.5%)	1205 (20.2%)	2219 (37.3%)	67 (1.1%)
fraction_no_high_school_education	Q1	ProstateC	772	75 (7.8)	754 (97.7%)	0 (0%)	<20	<20	32 (4.1%)	<20	<20	0 (0%)	699 (90.5%)	<20	195.5	153 (19.8%)	48 (6.2%)	149 (19.3%)	211 (27.3%)	379 (49.1%)	<20
fraction_no_high_school_education	Q1	t2d	2791	68 (12.28)	1367 (49%)	1356 (48.6%)	68 (2.4%)	54 (1.9%)	386 (13.8%)	<20	41 (1.5%)	<20	2146 (76.9%)	62 (2.2%)	170	779 (27.9%)	260 (9.3%)	1294 (46.4%)	334 (12%)	738 (26.4%)	68 (2.4%)
fraction_no_high_school_education	Q1	t1d	188	61 (17.23)	90 (47.9%)	95 (50.5%)	<20	<20	<20	0 (0%)	<20	0 (0%)	164 (87.2%)	<20	147.5	48 (25.5%)	23 (12.2%)	63 (33.5%)	29 (15.4%)	59 (31.4%)	<20
fraction_no_high_school_education	Q5	Asthma	2568	52 (15.33)	630 (24.5%)	1883 (73.3%)	55 (2.1%)	30 (1.2%)	863 (33.6%)	<20	63 (2.5%)	0 (0%)	870 (33.9%)	784 (30.5%)	119	487 (19%)	352 (13.7%)	1603 (62.4%)	229 (8.9%)	513 (20%)	296 (11.5%)
fraction_no_high_school_education	Q5	Afib	1406	70 (12.35)	740 (52.6%)	620 (44.1%)	46 (3.3%)	<20	322 (22.9%)	<20	<20	<20	826 (58.7%)	207 (14.7%)	182	365 (26%)	139 (9.9%)	776 (55.2%)	170 (12.1%)	344 (24.5%)	139 (9.9%)
fraction_no_high_school_education	Q5	BreastC	1070	66 (12.15)	0 (0%)	1056 (98.7%)	<20	29 (2.7%)	246 (23%)	<20	<20	0 (0%)	519 (48.5%)	254 (23.7%)	182.5	193 (18%)	66 (6.2%)	529 (49.4%)	166 (15.5%)	298 (27.9%)	83 (7.8%)
fraction_no_high_school_education	Q5	CKD	2147	68 (12.98)	974 (45.4%)	1155 (53.8%)	<20	21 (1%)	853 (39.7%)	<20	24 (1.1%)	<20	783 (36.5%)	434 (20.2%)	208	510 (23.8%)	156 (7.3%)	1470 (68.5%)	139 (6.5%)	347 (16.2%)	281 (13.1%)
fraction_no_high_school_education	Q5	CHD	3035	69 (11.8)	1671 (55.1%)	1289 (42.5%)	75 (2.5%)	39 (1.3%)	867 (28.6%)	<20	37 (1.2%)	<20	1405 (46.3%)	661 (21.8%)	195	768 (25.3%)	316 (10.4%)	1920 (63.3%)	283 (9.3%)	582 (19.2%)	429 (14.1%)
fraction_no_high_school_education	Q5	HyperC	5411	66 (12.24)	2140 (39.5%)	3157 (58.3%)	114 (2.1%)	92 (1.7%)	1380 (25.5%)	21 (0.4%)	80 (1.5%)	<20	2401 (44.4%)	1431 (26.4%)	177	1101 (20.3%)	498 (9.2%)	2958 (54.7%)	729 (13.5%)	1364 (25.2%)	632 (11.7%)
fraction_no_high_school_education	Q5	ProstateC	671	73 (9)	648 (96.6%)	<20	22 (3.3%)	<20	156 (23.2%)	<20	<20	0 (0%)	381 (56.8%)	101 (15.1%)	166	165 (24.6%)	72 (10.7%)	264 (39.3%)	140 (20.9%)	221 (32.9%)	48 (7.2%)
fraction_no_high_school_education	Q5	t2d	4268	63 (12.62)	1737 (40.7%)	2430 (56.9%)	101 (2.4%)	65 (1.5%)	1652 (38.7%)	<20	66 (1.5%)	<20	1290 (30.2%)	1160 (27.2%)	146	1080 (25.3%)	438 (10.3%)	2956 (69.3%)	228 (5.3%)	605 (14.2%)	599 (14%)
fraction_no_high_school_education	Q5	t1d	255	54 (15.56)	108 (42.4%)	139 (54.5%)	<20	<20	85 (33.3%)	0 (0%)	<20	<20	95 (37.3%)	69 (27.1%)	123	66 (25.9%)	31 (12.2%)	168 (65.9%)	<20	37 (14.5%)	25 (9.8%)
lower_median_income	Q1	Asthma	2531	58 (16.07)	753 (29.8%)	1713 (67.7%)	65 (2.6%)	61 (2.4%)	192 (7.6%)	<20	53 (2.1%)	0 (0%)	1750 (69.1%)	458 (18.1%)	207	571 (22.6%)	304 (12%)	851 (33.6%)	625 (24.7%)	830 (32.8%)	119 (4.7%)
lower_median_income	Q1	Afib	1963	74 (11.34)	1248 (63.6%)	657 (33.5%)	58 (3%)	26 (1.3%)	104 (5.3%)	<20	<20	0 (0%)	1635 (83.3%)	132 (6.7%)	286	547 (27.9%)	153 (7.8%)	605 (30.8%)	413 (21%)	735 (37.4%)	67 (3.4%)
lower_median_income	Q1	BreastC	1137	68 (11.41)	0 (0%)	1118 (98.3%)	<20	26 (2.3%)	49 (4.3%)	<20	<20	0 (0%)	895 (78.7%)	135 (11.9%)	267	212 (18.6%)	75 (6.6%)	285 (25.1%)	349 (30.7%)	452 (39.8%)	46 (4%)
lower_median_income	Q1	CKD	1841	74 (11.38)	1031 (56%)	806 (43.8%)	<20	31 (1.7%)	180 (9.8%)	<20	<20	0 (0%)	1325 (72%)	241 (13.1%)	302	540 (29.3%)	81 (4.4%)	777 (42.2%)	284 (15.4%)	542 (29.4%)	109 (5.9%)
lower_median_income	Q1	CHD	3300	73 (10.15)	2225 (67.4%)	1004 (30.4%)	71 (2.2%)	64 (1.9%)	213 (6.5%)	<20	32 (1%)	<20	2543 (77.1%)	353 (10.7%)	294	951 (28.8%)	218 (6.6%)	1145 (34.7%)	698 (21.2%)	1092 (33.1%)	191 (5.8%)
lower_median_income	Q1	HyperC	5554	70 (11.66)	2729 (49.1%)	2713 (48.8%)	112 (2%)	115 (2.1%)	337 (6.1%)	23 (0.4%)	73 (1.3%)	<20	4176 (75.2%)	736 (13.3%)	267	1272 (22.9%)	393 (7.1%)	1744 (31.4%)	1317 (23.7%)	1925 (34.7%)	327 (5.9%)
lower_median_income	Q1	ProstateC	1020	74 (8.21)	993 (97.4%)	0 (0%)	27 (2.6%)	<20	57 (5.6%)	<20	<20	0 (0%)	853 (83.6%)	52 (5.1%)	235.5	226 (22.2%)	69 (6.8%)	205 (20.1%)	280 (27.5%)	445 (43.6%)	25 (2.5%)
lower_median_income	Q1	t2d	3291	67 (12.36)	1764 (53.6%)	1452 (44.1%)	75 (2.3%)	104 (3.2%)	388 (11.8%)	<20	41 (1.2%)	<20	2105 (64%)	592 (18%)	250	1077 (32.7%)	278 (8.4%)	1426 (43.3%)	477 (14.5%)	755 (22.9%)	277 (8.4%)
lower_median_income	Q1	t1d	211	61 (15.72)	110 (52.1%)	99 (46.9%)	<20	<20	23 (10.9%)	<20	<20	0 (0%)	148 (70.1%)	31 (14.7%)	229	64 (30.3%)	<20	70 (33.2%)	48 (22.7%)	61 (28.9%)	<20
lower_median_income	Q5	Asthma	2536	52 (15.67)	532 (21%)	1949 (76.9%)	55 (2.2%)	<20	646 (25.5%)	<20	54 (2.1%)	<20	1384 (54.6%)	466 (18.4%)	92.5	487 (19.2%)	321 (12.7%)	1590 (62.7%)	152 (6%)	465 (18.3%)	217 (8.6%)
lower_median_income	Q5	Afib	1460	71 (12.61)	706 (48.4%)	710 (48.6%)	44 (3%)	<20	243 (16.6%)	<20	<20	<20	1049 (71.8%)	116 (7.9%)	116	344 (23.6%)	121 (8.3%)	842 (57.7%)	109 (7.5%)	340 (23.3%)	94 (6.4%)
lower_median_income	Q5	BreastC	976	68 (11.52)	0 (0%)	960 (98.4%)	<20	<20	175 (17.9%)	<20	<20	0 (0%)	655 (67.1%)	110 (11.3%)	125	202 (20.7%)	50 (5.1%)	512 (52.5%)	89 (9.1%)	246 (25.2%)	41 (4.2%)
lower_median_income	Q5	CKD	2037	70 (12.44)	800 (39.3%)	1229 (60.3%)	<20	<20	608 (29.8%)	<20	24 (1.2%)	0 (0%)	1137 (55.8%)	204 (10%)	134	453 (22.2%)	117 (5.7%)	1391 (68.3%)	85 (4.2%)	352 (17.3%)	161 (7.9%)
lower_median_income	Q5	CHD	3117	69 (11.85)	1645 (52.8%)	1377 (44.2%)	95 (3%)	<20	611 (19.6%)	<20	35 (1.1%)	<20	2024 (64.9%)	381 (12.2%)	125	738 (23.7%)	296 (9.5%)	2029 (65.1%)	177 (5.7%)	552 (17.7%)	275 (8.8%)
lower_median_income	Q5	HyperC	5262	67 (12.11)	1937 (36.8%)	3215 (61.1%)	110 (2.1%)	38 (0.7%)	1102 (20.9%)	<20	60 (1.1%)	0 (0%)	3397 (64.6%)	585 (11.1%)	131.5	928 (17.6%)	410 (7.8%)	2937 (55.8%)	432 (8.2%)	1232 (23.4%)	340 (6.5%)
lower_median_income	Q5	ProstateC	529	74 (8.19)	518 (97.9%)	0 (0%)	<20	<20	104 (19.7%)	<20	<20	0 (0%)	375 (70.9%)	34 (6.4%)	117	109 (20.6%)	43 (8.1%)	224 (42.3%)	65 (12.3%)	169 (31.9%)	22 (4.2%)
lower_median_income	Q5	t2d	4104	63 (12.77)	1544 (37.6%)	2457 (59.9%)	103 (2.5%)	25 (0.6%)	1344 (32.7%)	<20	52 (1.3%)	<20	2059 (50.2%)	566 (13.8%)	103	935 (22.8%)	401 (9.8%)	2851 (69.5%)	133 (3.2%)	582 (14.2%)	381 (9.3%)
lower_median_income	Q5	t1d	242	55 (15.4)	104 (43%)	134 (55.4%)	<20	<20	71 (29.3%)	<20	<20	0 (0%)	132 (54.5%)	32 (13.2%)	92	59 (24.4%)	34 (14%)	172 (71.1%)	<20	31 (12.8%)	<20
fraction_no_health_insurance	Q1	Asthma	2922	56 (16.23)	787 (26.9%)	2065 (70.7%)	70 (2.4%)	52 (1.8%)	232 (7.9%)	<20	59 (2%)	<20	2171 (74.3%)	366 (12.5%)	242.5	635 (21.7%)	367 (12.6%)	1055 (36.1%)	668 (22.9%)	880 (30.1%)	104 (3.6%)
fraction_no_health_insurance	Q1	Afib	2010	73 (11.44)	1187 (59.1%)	764 (38%)	59 (2.9%)	<20	78 (3.9%)	<20	<20	0 (0%)	1787 (88.9%)	53 (2.6%)	329	512 (25.5%)	155 (7.7%)	651 (32.4%)	399 (19.9%)	722 (35.9%)	53 (2.6%)
fraction_no_health_insurance	Q1	BreastC	1316	67 (11.59)	0 (0%)	1289 (97.9%)	27 (2.1%)	<20	57 (4.3%)	<20	<20	0 (0%)	1139 (86.6%)	61 (4.6%)	302	233 (17.7%)	86 (6.5%)	334 (25.4%)	373 (28.3%)	514 (39.1%)	27 (2.1%)
fraction_no_health_insurance	Q1	CKD	1676	74 (11.26)	851 (50.8%)	818 (48.8%)	<20	<20	115 (6.9%)	<20	<20	0 (0%)	1426 (85.1%)	50 (3%)	350	488 (29.1%)	96 (5.7%)	710 (42.4%)	245 (14.6%)	496 (29.6%)	44 (2.6%)
fraction_no_health_insurance	Q1	CHD	3259	72 (10.45)	2050 (62.9%)	1134 (34.8%)	75 (2.3%)	45 (1.4%)	187 (5.7%)	<20	36 (1.1%)	<20	2714 (83.3%)	159 (4.9%)	347	869 (26.7%)	255 (7.8%)	1189 (36.5%)	636 (19.5%)	1030 (31.6%)	124 (3.8%)
fraction_no_health_insurance	Q1	HyperC	5602	69 (11.84)	2614 (46.7%)	2884 (51.5%)	104 (1.9%)	73 (1.3%)	373 (6.7%)	25 (0.4%)	75 (1.3%)	<20	4582 (81.8%)	339 (6.1%)	302	1180 (21.1%)	411 (7.3%)	1850 (33%)	1248 (22.3%)	1903 (34%)	202 (3.6%)
fraction_no_health_insurance	Q1	ProstateC	896	74 (8.18)	877 (97.9%)	0 (0%)	<20	<20	37 (4.1%)	<20	<20	0 (0%)	792 (88.4%)	<20	257	173 (19.3%)	59 (6.6%)	169 (18.9%)	268 (29.9%)	418 (46.7%)	<20
fraction_no_health_insurance	Q1	t2d	3265	66 (12.56)	1570 (48.1%)	1611 (49.3%)	84 (2.6%)	72 (2.2%)	364 (11.1%)	<20	48 (1.5%)	0 (0%)	2327 (71.3%)	353 (10.8%)	301	978 (30%)	326 (10%)	1489 (45.6%)	435 (13.3%)	749 (22.9%)	190 (5.8%)
fraction_no_health_insurance	Q1	t1d	202	61 (14.96)	102 (50.5%)	99 (49%)	<20	<20	21 (10.4%)	<20	<20	0 (0%)	160 (79.2%)	<20	279.5	56 (27.7%)	21 (10.4%)	72 (35.6%)	42 (20.8%)	62 (30.7%)	0 (0%)
fraction_no_health_insurance	Q5	Asthma	2209	53 (15.34)	569 (25.8%)	1598 (72.3%)	42 (1.9%)	30 (1.4%)	773 (35%)	<20	49 (2.2%)	<20	867 (39.2%)	516 (23.4%)	88	433 (19.6%)	327 (14.8%)	1278 (57.9%)	258 (11.7%)	516 (23.4%)	199 (9%)
fraction_no_health_insurance	Q5	Afib	1436	72 (12.15)	808 (56.3%)	591 (41.2%)	37 (2.6%)	<20	271 (18.9%)	<20	<20	0 (0%)	987 (68.7%)	136 (9.5%)	117	426 (29.7%)	132 (9.2%)	664 (46.2%)	220 (15.3%)	427 (29.7%)	88 (6.1%)
fraction_no_health_insurance	Q5	BreastC	980	68 (11.98)	0 (0%)	961 (98.1%)	<20	24 (2.4%)	230 (23.5%)	<20	<20	0 (0%)	552 (56.3%)	155 (15.8%)	138	182 (18.6%)	81 (8.3%)	404 (41.2%)	176 (18%)	332 (33.9%)	45 (4.6%)
fraction_no_health_insurance	Q5	CKD	2046	68 (12.74)	1005 (49.1%)	1025 (50.1%)	<20	20 (1%)	840 (41.1%)	<20	21 (1%)	<20	850 (41.5%)	288 (14.1%)	143	569 (27.8%)	176 (8.6%)	1256 (61.4%)	164 (8%)	396 (19.4%)	210 (10.3%)
fraction_no_health_insurance	Q5	CHD	3118	69 (11.67)	1827 (58.6%)	1212 (38.9%)	79 (2.5%)	42 (1.3%)	755 (24.2%)	<20	34 (1.1%)	<20	1788 (57.3%)	467 (15%)	124	829 (26.6%)	330 (10.6%)	1639 (52.6%)	411 (13.2%)	767 (24.6%)	278 (8.9%)
fraction_no_health_insurance	Q5	HyperC	4851	67 (12.12)	2151 (44.3%)	2599 (53.6%)	101 (2.1%)	87 (1.8%)	1266 (26.1%)	21 (0.4%)	63 (1.3%)	<20	2567 (52.9%)	836 (17.2%)	136	1020 (21%)	482 (9.9%)	2205 (45.5%)	824 (17%)	1448 (29.8%)	329 (6.8%)
fraction_no_health_insurance	Q5	ProstateC	719	73 (8.39)	699 (97.2%)	0 (0%)	20 (2.8%)	<20	160 (22.3%)	<20	<20	0 (0%)	459 (63.8%)	74 (10.3%)	124	173 (24.1%)	75 (10.4%)	240 (33.4%)	181 (25.2%)	263 (36.6%)	31 (4.3%)
fraction_no_health_insurance	Q5	t2d	4014	63 (12.26)	1755 (43.7%)	2166 (54%)	93 (2.3%)	51 (1.3%)	1648 (41.1%)	<20	49 (1.2%)	<20	1400 (34.9%)	832 (20.7%)	94	1068 (26.6%)	430 (10.7%)	2610 (65%)	254 (6.3%)	640 (15.9%)	460 (11.5%)
fraction_no_health_insurance	Q5	t1d	237	55 (16.21)	111 (46.8%)	120 (50.6%)	<20	<20	80 (33.8%)	0 (0%)	<20	<20	104 (43.9%)	52 (21.9%)	75	71 (30%)	30 (12.7%)	146 (61.6%)	23 (9.7%)	38 (16%)	<20
fraction_poverty	Q1	Asthma	2366	59 (15.75)	670 (28.3%)	1640 (69.3%)	56 (2.4%)	51 (2.2%)	83 (3.5%)	<20	45 (1.9%)	<20	2024 (85.5%)	130 (5.5%)	207	480 (20.3%)	238 (10.1%)	588 (24.9%)	631 (26.7%)	843 (35.6%)	22 (0.9%)
fraction_poverty	Q1	Afib	2070	74 (11.28)	1308 (63.2%)	709 (34.3%)	53 (2.6%)	24 (1.2%)	42 (2%)	<20	<20	0 (0%)	1898 (91.7%)	39 (1.9%)	265	555 (26.8%)	130 (6.3%)	556 (26.9%)	437 (21.1%)	773 (37.3%)	<20
fraction_poverty	Q1	BreastC	1220	68 (11.05)	0 (0%)	1196 (98%)	24 (2%)	21 (1.7%)	30 (2.5%)	<20	<20	0 (0%)	1108 (90.8%)	28 (2.3%)	240	190 (15.6%)	75 (6.1%)	225 (18.4%)	387 (31.7%)	509 (41.7%)	<20
fraction_poverty	Q1	CKD	1822	74 (11.12)	1030 (56.5%)	789 (43.3%)	<20	28 (1.5%)	97 (5.3%)	<20	<20	0 (0%)	1575 (86.4%)	54 (3%)	293.5	556 (30.5%)	75 (4.1%)	654 (35.9%)	300 (16.5%)	570 (31.3%)	27 (1.5%)
fraction_poverty	Q1	CHD	3175	73 (9.77)	2196 (69.2%)	915 (28.8%)	64 (2%)	54 (1.7%)	79 (2.5%)	<20	32 (1%)	<20	2830 (89.1%)	70 (2.2%)	280	899 (28.3%)	180 (5.7%)	886 (27.9%)	688 (21.7%)	1106 (34.8%)	37 (1.2%)
fraction_poverty	Q1	HyperC	5660	70 (11.41)	2851 (50.4%)	2705 (47.8%)	104 (1.8%)	110 (1.9%)	191 (3.4%)	<20	65 (1.1%)	<20	5007 (88.5%)	139 (2.5%)	243.5	1180 (20.8%)	348 (6.1%)	1341 (23.7%)	1407 (24.9%)	2112 (37.3%)	47 (0.8%)
fraction_poverty	Q1	ProstateC	1073	75 (7.84)	1048 (97.7%)	0 (0%)	25 (2.3%)	<20	32 (3%)	<20	<20	0 (0%)	969 (90.3%)	<20	232	225 (21%)	60 (5.6%)	181 (16.9%)	303 (28.2%)	482 (44.9%)	<20
fraction_poverty	Q1	t2d	3094	69 (12.04)	1710 (55.3%)	1316 (42.5%)	68 (2.2%)	96 (3.1%)	198 (6.4%)	<20	44 (1.4%)	<20	2532 (81.8%)	143 (4.6%)	259	989 (32%)	237 (7.7%)	1054 (34.1%)	488 (15.8%)	832 (26.9%)	64 (2.1%)
fraction_poverty	Q1	t1d	220	62 (15)	120 (54.5%)	100 (45.5%)	0 (0%)	<20	<20	<20	<20	0 (0%)	190 (86.4%)	<20	267.5	61 (27.7%)	<20	52 (23.6%)	56 (25.5%)	69 (31.4%)	0 (0%)
fraction_poverty	Q5	Asthma	2483	51 (15.18)	551 (22.2%)	1875 (75.5%)	57 (2.3%)	28 (1.1%)	936 (37.7%)	<20	62 (2.5%)	<20	932 (37.5%)	547 (22%)	105	467 (18.8%)	370 (14.9%)	1576 (63.5%)	214 (8.6%)	500 (20.1%)	281 (11.3%)
fraction_poverty	Q5	Afib	1305	70 (12.23)	692 (53%)	575 (44.1%)	38 (2.9%)	<20	320 (24.5%)	<20	<20	0 (0%)	779 (59.7%)	152 (11.6%)	157	318 (24.4%)	129 (9.9%)	729 (55.9%)	148 (11.3%)	360 (27.6%)	120 (9.2%)
fraction_poverty	Q5	BreastC	939	67 (11.9)	0 (0%)	923 (98.3%)	<20	20 (2.1%)	244 (26%)	<20	<20	0 (0%)	506 (53.9%)	144 (15.3%)	170	170 (18.1%)	61 (6.5%)	461 (49.1%)	140 (14.9%)	290 (30.9%)	66 (7%)
fraction_poverty	Q5	CKD	1982	67 (12.76)	856 (43.2%)	1109 (56%)	<20	20 (1%)	879 (44.3%)	<20	<20	<20	717 (36.2%)	315 (15.9%)	177	451 (22.8%)	167 (8.4%)	1392 (70.2%)	118 (6%)	364 (18.4%)	250 (12.6%)
fraction_poverty	Q5	CHD	2881	68 (11.84)	1546 (53.7%)	1263 (43.8%)	72 (2.5%)	35 (1.2%)	899 (31.2%)	<20	38 (1.3%)	<20	1394 (48.4%)	482 (16.7%)	154	661 (22.9%)	320 (11.1%)	1854 (64.4%)	278 (9.6%)	608 (21.1%)	398 (13.8%)
fraction_poverty	Q5	HyperC	4574	66 (12.22)	1761 (38.5%)	2716 (59.4%)	97 (2.1%)	64 (1.4%)	1373 (30%)	<20	69 (1.5%)	<20	2230 (48.8%)	786 (17.2%)	171	821 (17.9%)	421 (9.2%)	2475 (54.1%)	641 (14%)	1265 (27.7%)	474 (10.4%)
fraction_poverty	Q5	ProstateC	549	73 (8.7)	528 (96.2%)	<20	20 (3.6%)	<20	158 (28.8%)	<20	<20	0 (0%)	328 (59.7%)	44 (8%)	162	122 (22.2%)	65 (11.8%)	220 (40.1%)	106 (19.3%)	193 (35.2%)	37 (6.7%)
fraction_poverty	Q5	t2d	3933	62 (12.47)	1494 (38%)	2341 (59.5%)	98 (2.5%)	45 (1.1%)	1787 (45.4%)	<20	52 (1.3%)	<20	1202 (30.6%)	807 (20.5%)	117	876 (22.3%)	435 (11.1%)	2842 (72.3%)	176 (4.5%)	551 (14%)	540 (13.7%)
fraction_poverty	Q5	t1d	236	54.5 (15.74)	95 (40.3%)	131 (55.5%)	<20	<20	95 (40.3%)	0 (0%)	<20	0 (0%)	89 (37.7%)	45 (19.1%)	118.5	59 (25%)	33 (14%)	166 (70.3%)	<20	35 (14.8%)	27 (11.4%)
fraction_vacant_housing	Q1	Asthma	2415	57 (16.4)	681 (28.2%)	1668 (69.1%)	66 (2.7%)	51 (2.1%)	178 (7.4%)	<20	66 (2.7%)	0 (0%)	1820 (75.4%)	281 (11.6%)	188	497 (20.6%)	306 (12.7%)	788 (32.6%)	542 (22.4%)	792 (32.8%)	88 (3.6%)
fraction_vacant_housing	Q1	Afib	1833	74 (11.5)	1157 (63.1%)	626 (34.2%)	50 (2.7%)	21 (1.1%)	65 (3.5%)	<20	<20	0 (0%)	1613 (88%)	73 (4%)	260	498 (27.2%)	146 (8%)	528 (28.8%)	357 (19.5%)	710 (38.7%)	34 (1.9%)
fraction_vacant_housing	Q1	BreastC	1044	68 (11.44)	0 (0%)	1023 (98%)	21 (2%)	<20	43 (4.1%)	<20	<20	0 (0%)	868 (83.1%)	74 (7.1%)	237	179 (17.1%)	66 (6.3%)	245 (23.5%)	282 (27%)	419 (40.1%)	<20
fraction_vacant_housing	Q1	CKD	1590	74 (11.81)	874 (55%)	713 (44.8%)	<20	21 (1.3%)	151 (9.5%)	<20	<20	0 (0%)	1230 (77.4%)	129 (8.1%)	300	450 (28.3%)	82 (5.2%)	648 (40.8%)	221 (13.9%)	493 (31%)	64 (4%)
fraction_vacant_housing	Q1	CHD	2842	73 (10.15)	1884 (66.3%)	900 (31.7%)	58 (2%)	42 (1.5%)	146 (5.1%)	<20	29 (1%)	<20	2346 (82.5%)	208 (7.3%)	274	822 (28.9%)	203 (7.1%)	932 (32.8%)	552 (19.4%)	952 (33.5%)	115 (4%)
fraction_vacant_housing	Q1	HyperC	5088	70 (11.89)	2501 (49.2%)	2498 (49.1%)	89 (1.7%)	102 (2%)	256 (5%)	24 (0.5%)	57 (1.1%)	<20	4168 (81.9%)	383 (7.5%)	251	1075 (21.1%)	364 (7.2%)	1410 (27.7%)	1156 (22.7%)	1906 (37.5%)	152 (3%)
fraction_vacant_housing	Q1	ProstateC	907	75 (7.98)	884 (97.5%)	0 (0%)	23 (2.5%)	<20	48 (5.3%)	<20	<20	0 (0%)	794 (87.5%)	22 (2.4%)	221	201 (22.2%)	59 (6.5%)	173 (19.1%)	231 (25.5%)	424 (46.7%)	<20
fraction_vacant_housing	Q1	t2d	2910	67 (12.47)	1524 (52.4%)	1306 (44.9%)	80 (2.7%)	88 (3%)	293 (10.1%)	<20	36 (1.2%)	<20	2094 (72%)	323 (11.1%)	245	921 (31.6%)	266 (9.1%)	1181 (40.6%)	402 (13.8%)	713 (24.5%)	135 (4.6%)
fraction_vacant_housing	Q1	t1d	205	60 (16.65)	103 (50.2%)	98 (47.8%)	<20	<20	<20	<20	<20	0 (0%)	163 (79.5%)	<20	193	43 (21%)	21 (10.2%)	65 (31.7%)	43 (21%)	58 (28.3%)	<20
fraction_vacant_housing	Q5	Asthma	2390	53 (15.47)	518 (21.7%)	1830 (76.6%)	42 (1.8%)	<20	824 (34.5%)	<20	34 (1.4%)	<20	1133 (47.4%)	372 (15.6%)	105	499 (20.9%)	275 (11.5%)	1443 (60.4%)	198 (8.3%)	471 (19.7%)	196 (8.2%)
fraction_vacant_housing	Q5	Afib	1405	70 (12.62)	699 (49.8%)	662 (47.1%)	44 (3.1%)	<20	274 (19.5%)	<20	<20	<20	986 (70.2%)	100 (7.1%)	135	350 (24.9%)	135 (9.6%)	725 (51.6%)	192 (13.7%)	359 (25.6%)	86 (6.1%)
fraction_vacant_housing	Q5	BreastC	1051	67 (11.27)	0 (0%)	1028 (97.8%)	23 (2.2%)	<20	208 (19.8%)	0 (0%)	<20	0 (0%)	657 (62.5%)	149 (14.2%)	140	218 (20.7%)	64 (6.1%)	505 (48%)	133 (12.7%)	283 (26.9%)	54 (5.1%)
fraction_vacant_housing	Q5	CKD	1989	69 (12.15)	786 (39.5%)	1194 (60%)	<20	<20	797 (40.1%)	<20	20 (1%)	<20	914 (46%)	204 (10.3%)	155	516 (25.9%)	131 (6.6%)	1307 (65.7%)	129 (6.5%)	331 (16.6%)	183 (9.2%)
fraction_vacant_housing	Q5	CHD	3078	68 (12.22)	1598 (51.9%)	1401 (45.5%)	79 (2.6%)	<20	883 (28.7%)	<20	34 (1.1%)	<20	1759 (57.1%)	331 (10.8%)	150	776 (25.2%)	287 (9.3%)	1869 (60.7%)	280 (9.1%)	610 (19.8%)	295 (9.6%)
fraction_vacant_housing	Q5	HyperC	4788	66 (11.97)	1863 (38.9%)	2824 (59%)	101 (2.1%)	58 (1.2%)	1251 (26.1%)	<20	46 (1%)	<20	2619 (54.7%)	743 (15.5%)	146	985 (20.6%)	387 (8.1%)	2529 (52.8%)	584 (12.2%)	1150 (24%)	389 (8.1%)
fraction_vacant_housing	Q5	ProstateC	625	73 (8.22)	607 (97.1%)	0 (0%)	<20	<20	128 (20.5%)	<20	<20	0 (0%)	405 (64.8%)	62 (9.9%)	127	123 (19.7%)	53 (8.5%)	224 (35.8%)	142 (22.7%)	223 (35.7%)	34 (5.4%)
fraction_vacant_housing	Q5	t2d	3856	63 (12.68)	1456 (37.8%)	2322 (60.2%)	78 (2%)	35 (0.9%)	1573 (40.8%)	<20	43 (1.1%)	<20	1648 (42.7%)	492 (12.8%)	115	947 (24.6%)	347 (9%)	2555 (66.3%)	192 (5%)	595 (15.4%)	376 (9.8%)
fraction_vacant_housing	Q5	t1d	238	56 (14.94)	101 (42.4%)	133 (55.9%)	<20	0 (0%)	80 (33.6%)	0 (0%)	<20	0 (0%)	121 (50.8%)	33 (13.9%)	113	67 (28.2%)	25 (10.5%)	147 (61.8%)	<20	37 (15.5%)	<20
deprivation_index	Q1	Asthma	2419	59 (15.85)	697 (28.8%)	1657 (68.5%)	65 (2.7%)	51 (2.1%)	86 (3.6%)	<20	49 (2%)	0 (0%)	2057 (85%)	152 (6.3%)	215	510 (21.1%)	264 (10.9%)	610 (25.2%)	642 (26.5%)	845 (34.9%)	30 (1.2%)
deprivation_index	Q1	Afib	2156	74 (11.08)	1391 (64.5%)	707 (32.8%)	58 (2.7%)	25 (1.2%)	47 (2.2%)	<20	<20	0 (0%)	1972 (91.5%)	47 (2.2%)	270	609 (28.2%)	144 (6.7%)	592 (27.5%)	442 (20.5%)	791 (36.7%)	20 (0.9%)
deprivation_index	Q1	BreastC	1236	67 (11.13)	0 (0%)	1210 (97.9%)	26 (2.1%)	<20	34 (2.8%)	<20	<20	0 (0%)	1113 (90%)	37 (3%)	241.5	211 (17.1%)	75 (6.1%)	242 (19.6%)	387 (31.3%)	504 (40.8%)	<20
deprivation_index	Q1	CKD	1898	75 (10.95)	1105 (58.2%)	789 (41.6%)	<20	30 (1.6%)	109 (5.7%)	<20	<20	0 (0%)	1624 (85.6%)	58 (3.1%)	304	576 (30.3%)	81 (4.3%)	694 (36.6%)	303 (16%)	592 (31.2%)	29 (1.5%)
deprivation_index	Q1	CHD	3309	74 (9.86)	2310 (69.8%)	932 (28.2%)	67 (2%)	52 (1.6%)	92 (2.8%)	<20	32 (1%)	<20	2925 (88.4%)	95 (2.9%)	289	982 (29.7%)	194 (5.9%)	950 (28.7%)	705 (21.3%)	1127 (34.1%)	49 (1.5%)
deprivation_index	Q1	HyperC	5760	70 (11.39)	2942 (51.1%)	2707 (47%)	111 (1.9%)	107 (1.9%)	197 (3.4%)	20 (0.3%)	66 (1.1%)	<20	5079 (88.2%)	158 (2.7%)	254	1272 (22.1%)	365 (6.3%)	1405 (24.4%)	1417 (24.6%)	2138 (37.1%)	58 (1%)
deprivation_index	Q1	ProstateC	1093	75 (7.87)	1068 (97.7%)	0 (0%)	25 (2.3%)	<20	32 (2.9%)	<20	<20	0 (0%)	992 (90.8%)	20 (1.8%)	234	239 (21.9%)	61 (5.6%)	198 (18.1%)	305 (27.9%)	483 (44.2%)	<20
deprivation_index	Q1	t2d	3226	69 (12.06)	1827 (56.6%)	1325 (41.1%)	74 (2.3%)	95 (2.9%)	201 (6.2%)	<20	44 (1.4%)	<20	2623 (81.3%)	172 (5.3%)	269	1075 (33.3%)	250 (7.7%)	1125 (34.9%)	507 (15.7%)	834 (25.9%)	78 (2.4%)
deprivation_index	Q1	t1d	223	62 (15.61)	123 (55.2%)	100 (44.8%)	0 (0%)	<20	<20	<20	<20	0 (0%)	190 (85.2%)	<20	268	57 (25.6%)	<20	56 (25.1%)	57 (25.6%)	68 (30.5%)	0 (0%)
deprivation_index	Q5	Asthma	2387	51 (15.12)	563 (23.6%)	1773 (74.3%)	51 (2.1%)	27 (1.1%)	846 (35.4%)	<20	60 (2.5%)	<20	866 (36.3%)	624 (26.1%)	100	478 (20%)	353 (14.8%)	1494 (62.6%)	215 (9%)	482 (20.2%)	244 (10.2%)
deprivation_index	Q5	Afib	1233	70 (12.3)	658 (53.4%)	544 (44.1%)	31 (2.5%)	<20	299 (24.2%)	<20	<20	0 (0%)	731 (59.3%)	164 (13.3%)	154	325 (26.4%)	115 (9.3%)	682 (55.3%)	145 (11.8%)	314 (25.5%)	101 (8.2%)
deprivation_index	Q5	BreastC	924	66 (12.04)	0 (0%)	910 (98.5%)	<20	23 (2.5%)	235 (25.4%)	<20	<20	0 (0%)	463 (50.1%)	186 (20.1%)	163	172 (18.6%)	62 (6.7%)	444 (48.1%)	142 (15.4%)	279 (30.2%)	59 (6.4%)
deprivation_index	Q5	CKD	1896	67 (12.7)	858 (45.3%)	1021 (53.9%)	<20	21 (1.1%)	807 (42.6%)	<20	23 (1.2%)	<20	688 (36.3%)	329 (17.4%)	172.5	468 (24.7%)	156 (8.2%)	1315 (69.4%)	122 (6.4%)	327 (17.2%)	233 (12.3%)
deprivation_index	Q5	CHD	2732	68 (11.63)	1513 (55.4%)	1146 (41.9%)	73 (2.7%)	35 (1.3%)	799 (29.2%)	<20	40 (1.5%)	<20	1296 (47.4%)	545 (19.9%)	150	684 (25%)	307 (11.2%)	1728 (63.3%)	258 (9.4%)	558 (20.4%)	349 (12.8%)
deprivation_index	Q5	HyperC	4655	66 (12.2)	1864 (40%)	2693 (57.9%)	98 (2.1%)	71 (1.5%)	1335 (28.7%)	<20	74 (1.6%)	<20	2167 (46.6%)	983 (21.1%)	158	936 (20.1%)	441 (9.5%)	2436 (52.3%)	667 (14.3%)	1267 (27.2%)	409 (8.8%)
deprivation_index	Q5	ProstateC	585	73 (8.6)	567 (96.9%)	<20	<20	<20	143 (24.4%)	<20	<20	0 (0%)	346 (59.1%)	83 (14.2%)	152	136 (23.2%)	64 (10.9%)	228 (39%)	127 (21.7%)	201 (34.4%)	38 (6.5%)
deprivation_index	Q5	t2d	3968	62 (12.47)	1590 (40.1%)	2283 (57.5%)	95 (2.4%)	43 (1.1%)	1674 (42.2%)	<20	58 (1.5%)	<20	1213 (30.6%)	943 (23.8%)	118	979 (24.7%)	428 (10.8%)	2749 (69.3%)	197 (5%)	588 (14.8%)	500 (12.6%)
deprivation_index	Q5	t1d	247	54 (15.51)	110 (44.5%)	130 (52.6%)	<20	<20	92 (37.2%)	0 (0%)	<20	<20	90 (36.4%)	60 (24.3%)	111	62 (25.1%)	34 (13.8%)	171 (69.2%)	<20	40 (16.2%)	23 (9.3%)

### Sheet: 8
Case Control richer SDoH quintiles Demographics
SDoH	Stratum	Disease	Sample size	Age (median, sd)	Cisgender Male	Cisgender Female	SGM	Asian	Black	Middle Eastern or North African	Multiple	Native Hawaiian or Other Pacific Islander	White	Hispanic	Median Record Depth	Disability	LGBTQIA	Income <50k	Income >150k	Advanced Degree	Less than HighSchool
Non-homeowner	Q1	Asthma	3735	63 (13.8)	1030 (27.6%)	2656 (71.1%)	49 (1.3%)	46 (1.2%)	178 (4.8%)	<20	62 (1.7%)	0 (0%)	3219 (86.2%)	187 (5%)	160	806 (21.6%)	354 (9.5%)	694 (18.6%)	953 (25.5%)	1506 (40.3%)	<20
Non-homeowner	Q1	Afib	3205	73 (10.09)	1889 (58.9%)	1242 (38.8%)	74 (2.3%)	<20	103 (3.2%)	<20	22 (0.7%)	<20	2933 (91.5%)	59 (1.8%)	173	950 (29.6%)	205 (6.4%)	701 (21.9%)	657 (20.5%)	1283 (40%)	<20
Non-homeowner	Q1	CKD	2796	73 (9.46)	1397 (50%)	1395 (49.9%)	<20	26 (0.9%)	266 (9.5%)	<20	<20	<20	2333 (83.4%)	76 (2.7%)	205	906 (32.4%)	130 (4.6%)	809 (28.9%)	428 (15.3%)	1000 (35.8%)	28 (1%)
Non-homeowner	Q1	CHD	4837	73 (8.7)	3081 (63.7%)	1662 (34.4%)	94 (1.9%)	36 (0.7%)	179 (3.7%)	<20	44 (0.9%)	<20	4333 (89.6%)	134 (2.8%)	192	1476 (30.5%)	320 (6.6%)	1062 (22%)	1018 (21%)	1861 (38.5%)	35 (0.7%)
Non-homeowner	Q1	HyperC	10186	70 (10.31)	4570 (44.9%)	5473 (53.7%)	143 (1.4%)	116 (1.1%)	494 (4.8%)	38 (0.4%)	105 (1%)	<20	8923 (87.6%)	324 (3.2%)	172	2167 (21.3%)	706 (6.9%)	2101 (20.6%)	2388 (23.4%)	4161 (40.9%)	50 (0.5%)
Non-homeowner	Q1	t2d	5068	69 (10.63)	2622 (51.7%)	2373 (46.8%)	73 (1.4%)	78 (1.5%)	461 (9.1%)	23 (0.5%)	53 (1%)	<20	4076 (80.4%)	298 (5.9%)	177	1664 (32.8%)	387 (7.6%)	1395 (27.5%)	757 (14.9%)	1512 (29.8%)	57 (1.1%)
Non-homeowner	Q5	Asthma	1822	47 (15.51)	354 (19.4%)	1387 (76.1%)	81 (4.4%)	24 (1.3%)	354 (19.4%)	<20	51 (2.8%)	<20	1150 (63.1%)	245 (13.4%)	155	745 (40.9%)	370 (20.3%)	1142 (62.7%)	108 (5.9%)	378 (20.7%)	63 (3.5%)
Non-homeowner	Q5	Afib	838	69 (14.18)	394 (47%)	419 (50%)	25 (3%)	<20	106 (12.6%)	<20	<20	0 (0%)	644 (76.8%)	50 (6%)	189.5	369 (44%)	121 (14.4%)	508 (60.6%)	63 (7.5%)	218 (26%)	26 (3.1%)
Non-homeowner	Q5	CKD	1003	69 (12.42)	432 (43.1%)	567 (56.5%)	<20	<20	275 (27.4%)	<20	<20	0 (0%)	612 (61%)	74 (7.4%)	224	488 (48.7%)	88 (8.8%)	711 (70.9%)	37 (3.7%)	174 (17.3%)	50 (5%)
Non-homeowner	Q5	CHD	1437	69 (11.67)	750 (52.2%)	655 (45.6%)	32 (2.2%)	<20	229 (15.9%)	<20	22 (1.5%)	0 (0%)	1011 (70.4%)	119 (8.3%)	227	689 (47.9%)	188 (13.1%)	993 (69.1%)	61 (4.2%)	283 (19.7%)	60 (4.2%)
Non-homeowner	Q5	HyperC	2697	65 (13.43)	1054 (39.1%)	1581 (58.6%)	62 (2.3%)	29 (1.1%)	447 (16.6%)	<20	47 (1.7%)	<20	1850 (68.6%)	270 (10%)	206	1040 (38.6%)	342 (12.7%)	1687 (62.6%)	166 (6.2%)	609 (22.6%)	116 (4.3%)
Non-homeowner	Q5	t2d	2510	61 (12.58)	936 (37.3%)	1494 (59.5%)	80 (3.2%)	36 (1.4%)	627 (25%)	<20	53 (2.1%)	<20	1357 (54.1%)	401 (16%)	180.5	1179 (47%)	358 (14.3%)	1834 (73.1%)	57 (2.3%)	378 (15.1%)	201 (8%)
Low Health Literacy	Q1	Asthma	4366	59 (15.1)	1058 (24.2%)	3219 (73.7%)	89 (2%)	56 (1.3%)	361 (8.3%)	<20	89 (2%)	0 (0%)	3553 (81.4%)	284 (6.5%)	154	1008 (23.1%)	525 (12%)	1207 (27.6%)	939 (21.5%)	1665 (38.1%)	20 (0.5%)
Low Health Literacy	Q1	Afib	3039	72 (10.97)	1644 (54.1%)	1320 (43.4%)	75 (2.5%)	20 (0.7%)	145 (4.8%)	<20	25 (0.8%)	<20	2735 (90%)	62 (2%)	174	857 (28.2%)	249 (8.2%)	792 (26.1%)	621 (20.4%)	1257 (41.4%)	<20
Low Health Literacy	Q1	CKD	2725	72 (10.38)	1243 (45.6%)	1477 (54.2%)	<20	22 (0.8%)	354 (13%)	<20	20 (0.7%)	0 (0%)	2187 (80.3%)	77 (2.8%)	198	868 (31.9%)	165 (6.1%)	952 (34.9%)	405 (14.9%)	971 (35.6%)	<20
Low Health Literacy	Q1	CHD	4604	72 (9.36)	2739 (59.5%)	1780 (38.7%)	85 (1.8%)	34 (0.7%)	264 (5.7%)	<20	49 (1.1%)	<20	4017 (87.3%)	137 (3%)	194	1369 (29.7%)	369 (8%)	1292 (28.1%)	937 (20.4%)	1800 (39.1%)	23 (0.5%)
Low Health Literacy	Q1	HyperC	10067	69 (10.93)	4209 (41.8%)	5707 (56.7%)	151 (1.5%)	109 (1.1%)	640 (6.4%)	31 (0.3%)	120 (1.2%)	<20	8660 (86%)	365 (3.6%)	172	2085 (20.7%)	784 (7.8%)	2499 (24.8%)	2263 (22.5%)	4094 (40.7%)	38 (0.4%)
Low Health Literacy	Q1	t2d	5337	67 (11.57)	2407 (45.1%)	2832 (53.1%)	98 (1.8%)	80 (1.5%)	697 (13.1%)	<20	79 (1.5%)	<20	4027 (75.5%)	371 (7%)	175	1706 (32%)	521 (9.8%)	1928 (36.1%)	697 (13.1%)	1548 (29%)	56 (1%)
Low Health Literacy	Q5	Asthma	1191	56 (16.4)	326 (27.4%)	824 (69.2%)	41 (3.4%)	<20	171 (14.4%)	<20	24 (2%)	<20	816 (68.5%)	148 (12.4%)	170	543 (45.6%)	199 (16.7%)	629 (52.8%)	122 (10.2%)	219 (18.4%)	56 (4.7%)
Low Health Literacy	Q5	Afib	1004	73 (11.95)	639 (63.6%)	341 (34%)	24 (2.4%)	<20	64 (6.4%)	<20	<20	0 (0%)	842 (83.9%)	47 (4.7%)	181	462 (46%)	77 (7.7%)	417 (41.5%)	99 (9.9%)	244 (24.3%)	28 (2.8%)
Low Health Literacy	Q5	CKD	1074	73 (10.9)	586 (54.6%)	485 (45.2%)	<20	<20	187 (17.4%)	<20	<20	<20	758 (70.6%)	73 (6.8%)	247	526 (49%)	53 (4.9%)	568 (52.9%)	60 (5.6%)	203 (18.9%)	60 (5.6%)
Low Health Literacy	Q5	CHD	1670	72 (10.36)	1092 (65.4%)	537 (32.2%)	41 (2.5%)	<20	144 (8.6%)	<20	<20	0 (0%)	1327 (79.5%)	116 (6.9%)	220	796 (47.7%)	139 (8.3%)	763 (45.7%)	142 (8.5%)	344 (20.6%)	72 (4.3%)
Low Health Literacy	Q5	HyperC	2816	69 (12.11)	1415 (50.2%)	1347 (47.8%)	54 (1.9%)	36 (1.3%)	301 (10.7%)	<20	32 (1.1%)	<20	2113 (75%)	229 (8.1%)	203	1122 (39.8%)	264 (9.4%)	1289 (45.8%)	291 (10.3%)	676 (24%)	128 (4.5%)
Low Health Literacy	Q5	t2d	2241	67 (12.2)	1151 (51.4%)	1035 (46.2%)	55 (2.5%)	34 (1.5%)	391 (17.4%)	<20	27 (1.2%)	<20	1406 (62.7%)	328 (14.6%)	187	1137 (50.7%)	224 (10%)	1301 (58.1%)	117 (5.2%)	342 (15.3%)	202 (9%)
Low Housing Quality	Q1	Asthma	4260	60 (15.01)	1126 (26.4%)	3066 (72%)	68 (1.6%)	52 (1.2%)	356 (8.4%)	<20	85 (2%)	0 (0%)	3441 (80.8%)	289 (6.8%)	161	1031 (24.2%)	460 (10.8%)	1182 (27.7%)	924 (21.7%)	1531 (35.9%)	51 (1.2%)
Low Housing Quality	Q1	Afib	3380	73 (10.58)	1973 (58.4%)	1331 (39.4%)	76 (2.2%)	20 (0.6%)	155 (4.6%)	<20	22 (0.7%)	<20	3030 (89.6%)	79 (2.3%)	177	1015 (30%)	248 (7.3%)	877 (25.9%)	640 (18.9%)	1287 (38.1%)	23 (0.7%)
Low Housing Quality	Q1	CKD	3143	73 (10.28)	1556 (49.5%)	1580 (50.3%)	<20	30 (1%)	374 (11.9%)	<20	23 (0.7%)	0 (0%)	2517 (80.1%)	111 (3.5%)	209	1097 (34.9%)	168 (5.3%)	1118 (35.6%)	423 (13.5%)	1011 (32.2%)	55 (1.7%)
Low Housing Quality	Q1	CHD	5281	72 (9.28)	3327 (63%)	1851 (35.1%)	103 (2%)	38 (0.7%)	292 (5.5%)	<20	48 (0.9%)	<20	4575 (86.6%)	196 (3.7%)	199	1703 (32.2%)	406 (7.7%)	1547 (29.3%)	964 (18.3%)	1834 (34.7%)	71 (1.3%)
Low Housing Quality	Q1	HyperC	10776	70 (10.86)	4832 (44.8%)	5791 (53.7%)	153 (1.4%)	128 (1.2%)	687 (6.4%)	37 (0.3%)	110 (1%)	<20	9164 (85%)	461 (4.3%)	176	2430 (22.6%)	795 (7.4%)	2771 (25.7%)	2308 (21.4%)	4086 (37.9%)	132 (1.2%)
Low Housing Quality	Q1	t2d	6007	68 (11.39)	2958 (49.2%)	2942 (49%)	107 (1.8%)	96 (1.6%)	795 (13.2%)	20 (0.3%)	76 (1.3%)	<20	4403 (73.3%)	531 (8.8%)	180	2064 (34.4%)	524 (8.7%)	2257 (37.6%)	719 (12%)	1557 (25.9%)	197 (3.3%)
Low Housing Quality	Q5	Asthma	1297	51 (15.61)	258 (19.9%)	977 (75.3%)	62 (4.8%)	<20	176 (13.6%)	<20	28 (2.2%)	<20	928 (71.5%)	143 (11%)	147	520 (40.1%)	264 (20.4%)	654 (50.4%)	137 (10.6%)	353 (27.2%)	25 (1.9%)
Low Housing Quality	Q5	Afib	663	70 (13.59)	310 (46.8%)	330 (49.8%)	23 (3.5%)	<20	54 (8.1%)	0 (0%)	<20	0 (0%)	547 (82.5%)	30 (4.5%)	169	304 (45.9%)	78 (11.8%)	332 (50.1%)	80 (12.1%)	214 (32.3%)	<20
Low Housing Quality	Q5	CKD	656	70 (11.31)	273 (41.6%)	382 (58.2%)	<20	<20	167 (25.5%)	<20	<20	<20	428 (65.2%)	39 (5.9%)	214.5	297 (45.3%)	50 (7.6%)	402 (61.3%)	42 (6.4%)	163 (24.8%)	23 (3.5%)
Low Housing Quality	Q5	CHD	993	70 (10.98)	504 (50.8%)	466 (46.9%)	23 (2.3%)	<20	116 (11.7%)	<20	<20	0 (0%)	769 (77.4%)	57 (5.7%)	208	462 (46.5%)	102 (10.3%)	508 (51.2%)	115 (11.6%)	310 (31.2%)	24 (2.4%)
Low Housing Quality	Q5	HyperC	2107	66 (12.37)	792 (37.6%)	1263 (59.9%)	52 (2.5%)	<20	254 (12.1%)	<20	42 (2%)	<20	1609 (76.4%)	133 (6.3%)	189	777 (36.9%)	253 (12%)	1017 (48.3%)	246 (11.7%)	684 (32.5%)	34 (1.6%)
Low Housing Quality	Q5	t2d	1571	62 (12.41)	600 (38.2%)	925 (58.9%)	46 (2.9%)	<20	293 (18.7%)	<20	30 (1.9%)	<20	1030 (65.6%)	168 (10.7%)	171	779 (49.6%)	221 (14.1%)	972 (61.9%)	95 (6%)	333 (21.2%)	61 (3.9%)
Housing Instability	Q1	Asthma	4303	61 (14.81)	1126 (26.2%)	3089 (71.8%)	88 (2%)	51 (1.2%)	334 (7.8%)	<20	76 (1.8%)	<20	3494 (81.2%)	301 (7%)	161	1027 (23.9%)	469 (10.9%)	1149 (26.7%)	932 (21.7%)	1577 (36.6%)	42 (1%)
Housing Instability	Q1	Afib	3457	73 (10.44)	1991 (57.6%)	1385 (40.1%)	81 (2.3%)	20 (0.6%)	162 (4.7%)	<20	27 (0.8%)	<20	3093 (89.5%)	75 (2.2%)	177	1069 (30.9%)	249 (7.2%)	931 (26.9%)	644 (18.6%)	1296 (37.5%)	29 (0.8%)
Housing Instability	Q1	CKD	3244	73 (10.1)	1575 (48.6%)	1664 (51.3%)	<20	29 (0.9%)	432 (13.3%)	<20	23 (0.7%)	<20	2553 (78.7%)	119 (3.7%)	210	1101 (33.9%)	174 (5.4%)	1203 (37.1%)	420 (12.9%)	1040 (32.1%)	62 (1.9%)
Housing Instability	Q1	CHD	5317	73 (9.09)	3292 (61.9%)	1916 (36%)	109 (2.1%)	40 (0.8%)	300 (5.6%)	<20	53 (1%)	<20	4608 (86.7%)	184 (3.5%)	199	1714 (32.2%)	402 (7.6%)	1531 (28.8%)	986 (18.5%)	1882 (35.4%)	59 (1.1%)
Housing Instability	Q1	HyperC	11001	70 (10.72)	4886 (44.4%)	5955 (54.1%)	160 (1.5%)	122 (1.1%)	738 (6.7%)	38 (0.3%)	123 (1.1%)	<20	9325 (84.8%)	454 (4.1%)	176	2499 (22.7%)	809 (7.4%)	2875 (26.1%)	2311 (21%)	4221 (38.4%)	117 (1.1%)
Housing Instability	Q1	t2d	6045	68 (11.24)	2923 (48.4%)	3007 (49.7%)	115 (1.9%)	94 (1.6%)	799 (13.2%)	23 (0.4%)	74 (1.2%)	<20	4457 (73.7%)	513 (8.5%)	180	2078 (34.4%)	523 (8.7%)	2267 (37.5%)	737 (12.2%)	1563 (25.9%)	181 (3%)
Housing Instability	Q5	Asthma	1254	48 (15.08)	258 (20.6%)	954 (76.1%)	42 (3.3%)	<20	198 (15.8%)	<20	37 (3%)	0 (0%)	875 (69.8%)	131 (10.4%)	149	524 (41.8%)	255 (20.3%)	687 (54.8%)	129 (10.3%)	307 (24.5%)	34 (2.7%)
Housing Instability	Q5	Afib	586	68 (13.86)	292 (49.8%)	276 (47.1%)	<20	<20	47 (8%)	0 (0%)	<20	0 (0%)	484 (82.6%)	34 (5.8%)	169	250 (42.7%)	77 (13.1%)	278 (47.4%)	76 (13%)	205 (35%)	<20
Housing Instability	Q5	CKD	555	68 (11.69)	254 (45.8%)	298 (53.7%)	<20	<20	109 (19.6%)	0 (0%)	<20	0 (0%)	392 (70.6%)	31 (5.6%)	211	293 (52.8%)	44 (7.9%)	317 (57.1%)	45 (8.1%)	134 (24.1%)	<20
Housing Instability	Q5	CHD	957	68 (11.16)	539 (56.3%)	401 (41.9%)	<20	<20	108 (11.3%)	<20	<20	0 (0%)	736 (76.9%)	69 (7.2%)	211	451 (47.1%)	106 (11.1%)	524 (54.8%)	93 (9.7%)	262 (27.4%)	36 (3.8%)
Housing Instability	Q5	HyperC	1882	64 (12.62)	738 (39.2%)	1099 (58.4%)	45 (2.4%)	23 (1.2%)	203 (10.8%)	<20	29 (1.5%)	0 (0%)	1448 (76.9%)	140 (7.4%)	194	708 (37.6%)	239 (12.7%)	913 (48.5%)	243 (12.9%)	549 (29.2%)	49 (2.6%)
Housing Instability	Q5	t2d	1533	61 (12.53)	635 (41.4%)	860 (56.1%)	38 (2.5%)	20 (1.3%)	289 (18.9%)	<20	32 (2.1%)	<20	976 (63.7%)	186 (12.1%)	171	765 (49.9%)	222 (14.5%)	962 (62.8%)	77 (5%)	327 (21.3%)	77 (5%)
Food Insecurity	Q1	Asthma	4771	60 (15.39)	1251 (26.2%)	3423 (71.7%)	97 (2%)	63 (1.3%)	349 (7.3%)	<20	87 (1.8%)	0 (0%)	3920 (82.2%)	307 (6.4%)	159	1105 (23.2%)	558 (11.7%)	1210 (25.4%)	1052 (22%)	1814 (38%)	45 (0.9%)
Food Insecurity	Q1	Afib	3772	73 (10.68)	2189 (58%)	1499 (39.7%)	84 (2.2%)	26 (0.7%)	162 (4.3%)	<20	28 (0.7%)	<20	3384 (89.7%)	86 (2.3%)	176	1157 (30.7%)	283 (7.5%)	982 (26%)	714 (18.9%)	1477 (39.2%)	26 (0.7%)
Food Insecurity	Q1	CKD	3447	73 (10.2)	1702 (49.4%)	1738 (50.4%)	<20	32 (0.9%)	440 (12.8%)	<20	22 (0.6%)	<20	2735 (79.3%)	123 (3.6%)	209	1190 (34.5%)	186 (5.4%)	1233 (35.8%)	463 (13.4%)	1139 (33%)	53 (1.5%)
Food Insecurity	Q1	CHD	5767	73 (9.15)	3630 (62.9%)	2023 (35.1%)	114 (2%)	46 (0.8%)	306 (5.3%)	<20	59 (1%)	<20	5006 (86.8%)	203 (3.5%)	198	1862 (32.3%)	437 (7.6%)	1627 (28.2%)	1074 (18.6%)	2101 (36.4%)	64 (1.1%)
Food Insecurity	Q1	HyperC	11917	70 (10.95)	5315 (44.6%)	6420 (53.9%)	182 (1.5%)	136 (1.1%)	767 (6.4%)	40 (0.3%)	136 (1.1%)	<20	10147 (85.1%)	475 (4%)	174	2678 (22.5%)	912 (7.7%)	3026 (25.4%)	2542 (21.3%)	4660 (39.1%)	122 (1%)
Food Insecurity	Q1	t2d	6433	68 (11.19)	3208 (49.9%)	3099 (48.2%)	126 (2%)	104 (1.6%)	804 (12.5%)	22 (0.3%)	80 (1.2%)	<20	4797 (74.6%)	520 (8.1%)	179	2196 (34.1%)	599 (9.3%)	2295 (35.7%)	807 (12.5%)	1781 (27.7%)	168 (2.6%)
Food Insecurity	Q5	Asthma	786	48 (13.1)	133 (16.9%)	620 (78.9%)	33 (4.2%)	<20	183 (23.3%)	<20	26 (3.3%)	<20	449 (57.1%)	125 (15.9%)	157	446 (56.7%)	166 (21.1%)	626 (79.6%)	<20	70 (8.9%)	31 (3.9%)
Food Insecurity	Q5	Afib	271	61 (13.04)	94 (34.7%)	162 (59.8%)	<20	<20	47 (17.3%)	0 (0%)	<20	0 (0%)	193 (71.2%)	23 (8.5%)	166	162 (59.8%)	43 (15.9%)	227 (83.8%)	<20	24 (8.9%)	<20
Food Insecurity	Q5	CKD	352	64.5 (10.81)	127 (36.1%)	224 (63.6%)	<20	<20	101 (28.7%)	0 (0%)	<20	0 (0%)	210 (59.7%)	27 (7.7%)	229	204 (58%)	32 (9.1%)	287 (81.5%)	<20	35 (9.9%)	25 (7.1%)
Food Insecurity	Q5	CHD	507	63 (10.7)	201 (39.6%)	294 (58%)	<20	0 (0%)	102 (20.1%)	<20	<20	0 (0%)	338 (66.7%)	50 (9.9%)	227	303 (59.8%)	71 (14%)	428 (84.4%)	<20	43 (8.5%)	31 (6.1%)
Food Insecurity	Q5	HyperC	966	60 (11.33)	309 (32%)	634 (65.6%)	23 (2.4%)	<20	174 (18%)	<20	<20	<20	626 (64.8%)	119 (12.3%)	237	529 (54.8%)	136 (14.1%)	762 (78.9%)	<20	110 (11.4%)	44 (4.6%)
Food Insecurity	Q5	t2d	1145	58 (11.86)	350 (30.6%)	768 (67.1%)	27 (2.4%)	<20	284 (24.8%)	<20	26 (2.3%)	<20	636 (55.5%)	179 (15.6%)	175	647 (56.5%)	146 (12.8%)	934 (81.6%)	<20	109 (9.5%)	90 (7.9%)
Low Walkability	Q1	Asthma	1344	56 (15.9)	370 (27.5%)	932 (69.3%)	42 (3.1%)	26 (1.9%)	144 (10.7%)	<20	31 (2.3%)	0 (0%)	976 (72.6%)	155 (11.5%)	171	321 (23.9%)	217 (16.1%)	424 (31.5%)	307 (22.8%)	528 (39.3%)	<20
Low Walkability	Q1	Afib	885	73 (11.48)	538 (60.8%)	326 (36.8%)	21 (2.4%)	<20	54 (6.1%)	<20	<20	0 (0%)	757 (85.5%)	39 (4.4%)	208	243 (27.5%)	85 (9.6%)	229 (25.9%)	211 (23.8%)	389 (44%)	<20
Low Walkability	Q1	CKD	785	72 (11.51)	388 (49.4%)	395 (50.3%)	<20	<20	140 (17.8%)	<20	<20	<20	542 (69%)	59 (7.5%)	249	251 (32%)	60 (7.6%)	301 (38.3%)	118 (15%)	284 (36.2%)	25 (3.2%)
Low Walkability	Q1	CHD	1356	72 (9.57)	850 (62.7%)	486 (35.8%)	20 (1.5%)	<20	104 (7.7%)	<20	<20	0 (0%)	1104 (81.4%)	95 (7%)	228	410 (30.2%)	130 (9.6%)	401 (29.6%)	305 (22.5%)	557 (41.1%)	31 (2.3%)
Low Walkability	Q1	HyperC	3111	69 (11.37)	1429 (45.9%)	1643 (52.8%)	39 (1.3%)	49 (1.6%)	263 (8.5%)	<20	42 (1.4%)	<20	2470 (79.4%)	233 (7.5%)	196	663 (21.3%)	320 (10.3%)	803 (25.8%)	833 (26.8%)	1379 (44.3%)	54 (1.7%)
Low Walkability	Q1	t2d	1642	66 (11.62)	800 (48.7%)	805 (49%)	37 (2.3%)	38 (2.3%)	286 (17.4%)	<20	28 (1.7%)	<20	996 (60.7%)	265 (16.1%)	205.5	554 (33.7%)	195 (11.9%)	719 (43.8%)	206 (12.5%)	446 (27.2%)	79 (4.8%)
Low Walkability	Q5	Asthma	1309	61 (14.74)	312 (23.8%)	972 (74.3%)	25 (1.9%)	<20	85 (6.5%)	<20	20 (1.5%)	0 (0%)	1139 (87%)	44 (3.4%)	139	407 (31.1%)	139 (10.6%)	409 (31.2%)	216 (16.5%)	406 (31%)	<20
Low Walkability	Q5	Afib	1088	72 (11.05)	577 (53%)	489 (44.9%)	22 (2%)	<20	42 (3.9%)	<20	<20	0 (0%)	995 (91.5%)	<20	157	374 (34.4%)	70 (6.4%)	346 (31.8%)	157 (14.4%)	342 (31.4%)	<20
Low Walkability	Q5	CKD	1047	73 (9.18)	500 (47.8%)	546 (52.1%)	<20	<20	102 (9.7%)	<20	<20	0 (0%)	898 (85.8%)	<20	179	417 (39.8%)	60 (5.7%)	401 (38.3%)	105 (10%)	285 (27.2%)	<20
Low Walkability	Q5	CHD	1711	72 (9.23)	1018 (59.5%)	662 (38.7%)	31 (1.8%)	<20	74 (4.3%)	<20	<20	0 (0%)	1531 (89.5%)	29 (1.7%)	174	608 (35.5%)	109 (6.4%)	551 (32.2%)	239 (14%)	530 (31%)	<20
Low Walkability	Q5	HyperC	3207	69 (10.55)	1331 (41.5%)	1826 (56.9%)	50 (1.6%)	32 (1%)	166 (5.2%)	<20	25 (0.8%)	0 (0%)	2847 (88.8%)	58 (1.8%)	155	879 (27.4%)	213 (6.6%)	964 (30.1%)	504 (15.7%)	1033 (32.2%)	30 (0.9%)
Low Walkability	Q5	t2d	1996	68 (11)	926 (46.4%)	1031 (51.7%)	39 (2%)	<20	190 (9.5%)	<20	24 (1.2%)	0 (0%)	1672 (83.8%)	63 (3.2%)	155	792 (39.7%)	167 (8.4%)	790 (39.6%)	208 (10.4%)	490 (24.5%)	34 (1.7%)
Loneliness	Q1	Asthma	992	63 (14.12)	295 (29.7%)	686 (69.2%)	<20	<20	90 (9.1%)	<20	<20	0 (0%)	800 (80.6%)	68 (6.9%)	162	163 (16.4%)	78 (7.9%)	225 (22.7%)	254 (25.6%)	366 (36.9%)	<20
Loneliness	Q1	Afib	907	74 (9.67)	568 (62.6%)	320 (35.3%)	<20	<20	48 (5.3%)	<20	<20	<20	802 (88.4%)	<20	170	233 (25.7%)	55 (6.1%)	203 (22.4%)	194 (21.4%)	332 (36.6%)	<20
Loneliness	Q1	CKD	793	74 (9.5)	429 (54.1%)	363 (45.8%)	<20	<20	105 (13.2%)	<20	<20	<20	612 (77.2%)	40 (5%)	195	216 (27.2%)	33 (4.2%)	239 (30.1%)	117 (14.8%)	270 (34%)	26 (3.3%)
Loneliness	Q1	CHD	1470	73 (8.52)	971 (66.1%)	473 (32.2%)	26 (1.8%)	<20	74 (5%)	<20	<20	<20	1285 (87.4%)	59 (4%)	186	360 (24.5%)	88 (6%)	327 (22.2%)	322 (21.9%)	509 (34.6%)	22 (1.5%)
Loneliness	Q1	HyperC	2963	71 (9.78)	1397 (47.1%)	1520 (51.3%)	46 (1.6%)	34 (1.1%)	204 (6.9%)	<20	24 (0.8%)	<20	2496 (84.2%)	142 (4.8%)	162	472 (15.9%)	167 (5.6%)	612 (20.7%)	793 (26.8%)	1115 (37.6%)	47 (1.6%)
Loneliness	Q1	t2d	1526	69 (10.56)	765 (50.1%)	738 (48.4%)	23 (1.5%)	25 (1.6%)	198 (13%)	<20	21 (1.4%)	<20	1103 (72.3%)	151 (9.9%)	172	408 (26.7%)	98 (6.4%)	476 (31.2%)	237 (15.5%)	369 (24.2%)	68 (4.5%)
Loneliness	Q5	Asthma	1371	53 (14.96)	296 (21.6%)	1011 (73.7%)	64 (4.7%)	<20	162 (11.8%)	<20	33 (2.4%)	<20	1031 (75.2%)	124 (9%)	164	620 (45.2%)	286 (20.9%)	714 (52.1%)	133 (9.7%)	342 (24.9%)	26 (1.9%)
Loneliness	Q5	Afib	806	69 (12.36)	407 (50.5%)	371 (46%)	28 (3.5%)	<20	56 (6.9%)	<20	<20	0 (0%)	693 (86%)	38 (4.7%)	206	371 (46%)	98 (12.2%)	381 (47.3%)	80 (9.9%)	244 (30.3%)	<20
Loneliness	Q5	CKD	836	70 (10.8)	379 (45.3%)	455 (54.4%)	<20	<20	131 (15.7%)	<20	<20	0 (0%)	636 (76.1%)	37 (4.4%)	231.5	419 (50.1%)	66 (7.9%)	482 (57.7%)	48 (5.7%)	200 (23.9%)	20 (2.4%)
Loneliness	Q5	CHD	1289	70 (10.4)	721 (55.9%)	531 (41.2%)	37 (2.9%)	<20	121 (9.4%)	<20	21 (1.6%)	0 (0%)	1055 (81.8%)	53 (4.1%)	227	643 (49.9%)	160 (12.4%)	672 (52.1%)	103 (8%)	342 (26.5%)	29 (2.2%)
Loneliness	Q5	HyperC	2557	66 (11.91)	1042 (40.8%)	1445 (56.5%)	70 (2.7%)	28 (1.1%)	220 (8.6%)	<20	42 (1.6%)	<20	2083 (81.5%)	111 (4.3%)	209	1034 (40.4%)	315 (12.3%)	1225 (47.9%)	248 (9.7%)	746 (29.2%)	34 (1.3%)
Loneliness	Q5	t2d	1964	63 (11.97)	859 (43.7%)	1045 (53.2%)	60 (3.1%)	<20	301 (15.3%)	<20	37 (1.9%)	<20	1406 (71.6%)	157 (8%)	197.5	1013 (51.6%)	289 (14.7%)	1141 (58.1%)	101 (5.1%)	405 (20.6%)	54 (2.7%)
Crime	Q1	Asthma	2760	60 (15.09)	824 (29.9%)	1885 (68.3%)	51 (1.8%)	33 (1.2%)	121 (4.4%)	<20	48 (1.7%)	0 (0%)	2401 (87%)	139 (5%)	157	639 (23.2%)	287 (10.4%)	615 (22.3%)	673 (24.4%)	1042 (37.8%)	<20
Crime	Q1	Afib	2378	73 (10.78)	1501 (63.1%)	820 (34.5%)	57 (2.4%)	<20	64 (2.7%)	<20	<20	<20	2187 (92%)	45 (1.9%)	180	688 (28.9%)	169 (7.1%)	540 (22.7%)	500 (21%)	946 (39.8%)	<20
Crime	Q1	CKD	1952	73 (9.88)	1075 (55.1%)	875 (44.8%)	<20	<20	147 (7.5%)	<20	<20	<20	1660 (85%)	58 (3%)	204	675 (34.6%)	102 (5.2%)	598 (30.6%)	304 (15.6%)	694 (35.6%)	23 (1.2%)
Crime	Q1	CHD	3532	73 (9.1)	2395 (67.8%)	1077 (30.5%)	60 (1.7%)	28 (0.8%)	113 (3.2%)	<20	33 (0.9%)	0 (0%)	3161 (89.5%)	94 (2.7%)	193	1096 (31%)	246 (7%)	873 (24.7%)	732 (20.7%)	1335 (37.8%)	37 (1%)
Crime	Q1	HyperC	7029	70 (11)	3532 (50.2%)	3392 (48.3%)	105 (1.5%)	82 (1.2%)	288 (4.1%)	23 (0.3%)	65 (0.9%)	0 (0%)	6215 (88.4%)	237 (3.4%)	171	1555 (22.1%)	477 (6.8%)	1552 (22.1%)	1666 (23.7%)	2845 (40.5%)	53 (0.8%)
Crime	Q1	t2d	3752	68 (11.64)	2030 (54.1%)	1651 (44%)	71 (1.9%)	69 (1.8%)	321 (8.6%)	<20	45 (1.2%)	<20	3026 (80.7%)	209 (5.6%)	176	1288 (34.3%)	332 (8.8%)	1167 (31.1%)	536 (14.3%)	1073 (28.6%)	59 (1.6%)
Crime	Q5	Asthma	1469	53 (15.27)	271 (18.4%)	1155 (78.6%)	43 (2.9%)	<20	328 (22.3%)	<20	31 (2.1%)	<20	871 (59.3%)	219 (14.9%)	161	562 (38.3%)	256 (17.4%)	814 (55.4%)	135 (9.2%)	336 (22.9%)	53 (3.6%)
Crime	Q5	Afib	782	71 (12.85)	356 (45.5%)	404 (51.7%)	22 (2.8%)	<20	104 (13.3%)	<20	<20	0 (0%)	603 (77.1%)	44 (5.6%)	176	334 (42.7%)	82 (10.5%)	380 (48.6%)	88 (11.3%)	219 (28%)	<20
Crime	Q5	CKD	932	70 (11.38)	343 (36.8%)	586 (62.9%)	<20	<20	291 (31.2%)	<20	<20	0 (0%)	536 (57.5%)	67 (7.2%)	214.5	397 (42.6%)	65 (7%)	577 (61.9%)	45 (4.8%)	186 (20%)	41 (4.4%)
Crime	Q5	CHD	1287	70 (10.66)	617 (47.9%)	643 (50%)	27 (2.1%)	<20	226 (17.6%)	<20	<20	<20	910 (70.7%)	108 (8.4%)	217	552 (42.9%)	147 (11.4%)	690 (53.6%)	120 (9.3%)	304 (23.6%)	43 (3.3%)
Crime	Q5	HyperC	2732	67 (11.71)	917 (33.6%)	1766 (64.6%)	49 (1.8%)	29 (1.1%)	475 (17.4%)	<20	45 (1.6%)	<20	1874 (68.6%)	248 (9.1%)	188.5	916 (33.5%)	295 (10.8%)	1309 (47.9%)	307 (11.2%)	743 (27.2%)	87 (3.2%)
Crime	Q5	t2d	2107	64 (11.76)	770 (36.5%)	1292 (61.3%)	45 (2.1%)	24 (1.1%)	578 (27.4%)	<20	33 (1.6%)	<20	1092 (51.8%)	361 (17.1%)	173	935 (44.4%)	229 (10.9%)	1343 (63.7%)	104 (4.9%)	365 (17.3%)	170 (8.1%)
Physical Disorder	Q1	Asthma	1205	62 (14.35)	314 (26.1%)	873 (72.4%)	<20	<20	57 (4.7%)	<20	<20	0 (0%)	1049 (87.1%)	54 (4.5%)	165	255 (21.2%)	103 (8.5%)	231 (19.2%)	342 (28.4%)	487 (40.4%)	<20
Physical Disorder	Q1	Afib	1025	74 (9.93)	587 (57.3%)	415 (40.5%)	23 (2.2%)	<20	29 (2.8%)	<20	<20	<20	942 (91.9%)	<20	177	290 (28.3%)	63 (6.1%)	204 (19.9%)	263 (25.7%)	439 (42.8%)	<20
Physical Disorder	Q1	CKD	905	74 (9.78)	451 (49.8%)	453 (50.1%)	<20	<20	77 (8.5%)	<20	<20	0 (0%)	762 (84.2%)	26 (2.9%)	180	289 (31.9%)	41 (4.5%)	233 (25.7%)	178 (19.7%)	362 (40%)	<20
Physical Disorder	Q1	CHD	1588	73 (8.55)	999 (62.9%)	559 (35.2%)	30 (1.9%)	<20	51 (3.2%)	<20	<20	0 (0%)	1424 (89.7%)	36 (2.3%)	194	468 (29.5%)	91 (5.7%)	314 (19.8%)	385 (24.2%)	625 (39.4%)	<20
Physical Disorder	Q1	HyperC	3187	70 (10.28)	1411 (44.3%)	1733 (54.4%)	43 (1.3%)	46 (1.4%)	144 (4.5%)	<20	30 (0.9%)	0 (0%)	2799 (87.8%)	86 (2.7%)	175	660 (20.7%)	182 (5.7%)	579 (18.2%)	885 (27.8%)	1337 (42%)	<20
Physical Disorder	Q1	t2d	1601	68 (11.04)	796 (49.7%)	775 (48.4%)	30 (1.9%)	36 (2.2%)	162 (10.1%)	<20	29 (1.8%)	<20	1261 (78.8%)	75 (4.7%)	172	507 (31.7%)	133 (8.3%)	410 (25.6%)	289 (18.1%)	501 (31.3%)	<20
Physical Disorder	Q5	Asthma	1643	51 (15.66)	371 (22.6%)	1210 (73.6%)	62 (3.8%)	<20	287 (17.5%)	<20	44 (2.7%)	<20	1083 (65.9%)	213 (13%)	147	576 (35.1%)	303 (18.4%)	839 (51.1%)	186 (11.3%)	421 (25.6%)	51 (3.1%)
Physical Disorder	Q5	Afib	887	70 (12.62)	497 (56%)	361 (40.7%)	29 (3.3%)	<20	85 (9.6%)	<20	<20	0 (0%)	723 (81.5%)	48 (5.4%)	172	328 (37%)	98 (11%)	392 (44.2%)	113 (12.7%)	252 (28.4%)	<20
Physical Disorder	Q5	CKD	994	70 (11.51)	450 (45.3%)	541 (54.4%)	<20	<20	264 (26.6%)	<20	<20	0 (0%)	633 (63.7%)	65 (6.5%)	230.5	395 (39.7%)	74 (7.4%)	577 (58%)	63 (6.3%)	197 (19.8%)	53 (5.3%)
Physical Disorder	Q5	CHD	1474	70 (10.66)	868 (58.9%)	572 (38.8%)	34 (2.3%)	<20	187 (12.7%)	<20	<20	<20	1109 (75.2%)	116 (7.9%)	210	609 (41.3%)	169 (11.5%)	751 (50.9%)	140 (9.5%)	328 (22.3%)	42 (2.8%)
Physical Disorder	Q5	HyperC	3028	67 (12.08)	1258 (41.5%)	1704 (56.3%)	66 (2.2%)	26 (0.9%)	422 (13.9%)	<20	46 (1.5%)	<20	2205 (72.8%)	261 (8.6%)	190	925 (30.5%)	349 (11.5%)	1370 (45.2%)	371 (12.3%)	852 (28.1%)	99 (3.3%)
Physical Disorder	Q5	t2d	2229	64 (12.05)	948 (42.5%)	1218 (54.6%)	63 (2.8%)	24 (1.1%)	539 (24.2%)	<20	36 (1.6%)	0 (0%)	1250 (56.1%)	351 (15.7%)	179	957 (42.9%)	281 (12.6%)	1387 (62.2%)	110 (4.9%)	365 (16.4%)	163 (7.3%)
Social Disorder	Q1	Asthma	1410	62.5 (14.67)	390 (27.7%)	1004 (71.2%)	<20	22 (1.6%)	60 (4.3%)	<20	<20	0 (0%)	1241 (88%)	51 (3.6%)	154	266 (18.9%)	108 (7.7%)	271 (19.2%)	381 (27%)	574 (40.7%)	<20
Social Disorder	Q1	Afib	1288	73 (10.09)	759 (58.9%)	494 (38.4%)	35 (2.7%)	<20	32 (2.5%)	<20	<20	0 (0%)	1183 (91.8%)	22 (1.7%)	177	346 (26.9%)	90 (7%)	266 (20.7%)	289 (22.4%)	553 (42.9%)	<20
Social Disorder	Q1	CKD	1152	74 (9.77)	578 (50.2%)	571 (49.6%)	<20	<20	83 (7.2%)	<20	<20	0 (0%)	999 (86.7%)	28 (2.4%)	195	375 (32.6%)	47 (4.1%)	303 (26.3%)	195 (16.9%)	452 (39.2%)	<20
Social Disorder	Q1	CHD	1999	73 (8.78)	1278 (63.9%)	683 (34.2%)	38 (1.9%)	<20	59 (3%)	<20	<20	0 (0%)	1810 (90.5%)	43 (2.2%)	195	559 (28%)	122 (6.1%)	414 (20.7%)	450 (22.5%)	779 (39%)	<20
Social Disorder	Q1	HyperC	3958	70 (10.47)	1817 (45.9%)	2089 (52.8%)	52 (1.3%)	49 (1.2%)	151 (3.8%)	<20	35 (0.9%)	0 (0%)	3521 (89%)	104 (2.6%)	170	777 (19.6%)	223 (5.6%)	750 (18.9%)	1038 (26.2%)	1673 (42.3%)	<20
Social Disorder	Q1	t2d	1995	69 (10.98)	1017 (51%)	946 (47.4%)	32 (1.6%)	39 (2%)	172 (8.6%)	<20	27 (1.4%)	0 (0%)	1605 (80.5%)	94 (4.7%)	171	636 (31.9%)	160 (8%)	533 (26.7%)	317 (15.9%)	631 (31.6%)	26 (1.3%)
Social Disorder	Q5	Asthma	1678	52 (15.45)	359 (21.4%)	1261 (75.1%)	58 (3.5%)	<20	291 (17.3%)	<20	45 (2.7%)	<20	1090 (65%)	235 (14%)	157	621 (37%)	308 (18.4%)	906 (54%)	173 (10.3%)	412 (24.6%)	54 (3.2%)
Social Disorder	Q5	Afib	870	70 (12.86)	470 (54%)	373 (42.9%)	27 (3.1%)	<20	95 (10.9%)	<20	<20	0 (0%)	696 (80%)	54 (6.2%)	173.5	344 (39.5%)	89 (10.2%)	424 (48.7%)	89 (10.2%)	226 (26%)	<20
Social Disorder	Q5	CKD	1014	70 (11.65)	465 (45.9%)	546 (53.8%)	<20	<20	260 (25.6%)	<20	<20	0 (0%)	638 (62.9%)	77 (7.6%)	223	430 (42.4%)	80 (7.9%)	599 (59.1%)	64 (6.3%)	198 (19.5%)	51 (5%)
Social Disorder	Q5	CHD	1456	70 (10.64)	836 (57.4%)	585 (40.2%)	35 (2.4%)	<20	195 (13.4%)	<20	<20	<20	1089 (74.8%)	111 (7.6%)	220	620 (42.6%)	175 (12%)	746 (51.2%)	138 (9.5%)	323 (22.2%)	48 (3.3%)
Social Disorder	Q5	HyperC	3019	67 (11.86)	1235 (40.9%)	1721 (57%)	63 (2.1%)	28 (0.9%)	409 (13.5%)	<20	43 (1.4%)	<20	2206 (73.1%)	269 (8.9%)	193	951 (31.5%)	335 (11.1%)	1407 (46.6%)	338 (11.2%)	806 (26.7%)	107 (3.5%)
Social Disorder	Q5	t2d	2323	64 (11.97)	956 (41.2%)	1303 (56.1%)	64 (2.8%)	26 (1.1%)	522 (22.5%)	<20	34 (1.5%)	<20	1341 (57.7%)	369 (15.9%)	181	1029 (44.3%)	276 (11.9%)	1442 (62.1%)	127 (5.5%)	376 (16.2%)	172 (7.4%)
Everyday Discrimination	Q1	Asthma	1025	66 (14.37)	334 (32.6%)	679 (66.2%)	<20	<20	58 (5.7%)	<20	<20	0 (0%)	849 (82.8%)	82 (8%)	175	191 (18.6%)	69 (6.7%)	259 (25.3%)	229 (22.3%)	383 (37.4%)	23 (2.2%)
Everyday Discrimination	Q1	Afib	1124	75 (9.6)	729 (64.9%)	374 (33.3%)	21 (1.9%)	<20	31 (2.8%)	<20	<20	<20	1021 (90.8%)	33 (2.9%)	180	305 (27.1%)	65 (5.8%)	288 (25.6%)	215 (19.1%)	447 (39.8%)	<20
Everyday Discrimination	Q1	CKD	1058	74 (9.74)	577 (54.5%)	478 (45.2%)	<20	<20	87 (8.2%)	<20	<20	0 (0%)	884 (83.6%)	57 (5.4%)	210	336 (31.8%)	41 (3.9%)	375 (35.4%)	147 (13.9%)	354 (33.5%)	30 (2.8%)
Everyday Discrimination	Q1	CHD	1773	74 (8.56)	1201 (67.7%)	539 (30.4%)	33 (1.9%)	<20	61 (3.4%)	<20	<20	<20	1573 (88.7%)	87 (4.9%)	196	482 (27.2%)	108 (6.1%)	495 (27.9%)	337 (19%)	631 (35.6%)	35 (2%)
Everyday Discrimination	Q1	HyperC	3356	72 (10.04)	1674 (49.9%)	1639 (48.8%)	43 (1.3%)	34 (1%)	149 (4.4%)	<20	23 (0.7%)	<20	2900 (86.4%)	171 (5.1%)	174	661 (19.7%)	186 (5.5%)	872 (26%)	750 (22.3%)	1271 (37.9%)	71 (2.1%)
Everyday Discrimination	Q1	t2d	1769	70 (11.09)	951 (53.8%)	793 (44.8%)	25 (1.4%)	22 (1.2%)	177 (10%)	<20	<20	<20	1328 (75.1%)	209 (11.8%)	179	531 (30%)	116 (6.6%)	651 (36.8%)	213 (12%)	437 (24.7%)	101 (5.7%)
Everyday Discrimination	Q5	Asthma	1461	48 (14.02)	288 (19.7%)	1100 (75.3%)	73 (5%)	25 (1.7%)	245 (16.8%)	<20	47 (3.2%)	<20	985 (67.4%)	152 (10.4%)	157	652 (44.6%)	326 (22.3%)	730 (50%)	171 (11.7%)	359 (24.6%)	28 (1.9%)
Everyday Discrimination	Q5	Afib	629	66 (13.25)	319 (50.7%)	285 (45.3%)	25 (4%)	<20	76 (12.1%)	<20	<20	0 (0%)	496 (78.9%)	30 (4.8%)	166	290 (46.1%)	85 (13.5%)	274 (43.6%)	80 (12.7%)	183 (29.1%)	<20
Everyday Discrimination	Q5	CKD	612	66 (11.05)	266 (43.5%)	343 (56%)	<20	<20	179 (29.2%)	<20	<20	0 (0%)	382 (62.4%)	27 (4.4%)	207	291 (47.5%)	54 (8.8%)	342 (55.9%)	52 (8.5%)	142 (23.2%)	20 (3.3%)
Everyday Discrimination	Q5	CHD	934	67 (11.02)	521 (55.8%)	385 (41.2%)	28 (3%)	<20	158 (16.9%)	<20	<20	0 (0%)	686 (73.4%)	41 (4.4%)	207	471 (50.4%)	119 (12.7%)	470 (50.3%)	104 (11.1%)	242 (25.9%)	20 (2.1%)
Everyday Discrimination	Q5	HyperC	2102	62 (12.1)	838 (39.9%)	1208 (57.5%)	56 (2.7%)	36 (1.7%)	359 (17.1%)	<20	44 (2.1%)	<20	1494 (71.1%)	123 (5.9%)	194	807 (38.4%)	286 (13.6%)	903 (43%)	266 (12.7%)	606 (28.8%)	32 (1.5%)
Everyday Discrimination	Q5	t2d	1778	60 (11.79)	712 (40%)	1019 (57.3%)	47 (2.6%)	37 (2.1%)	418 (23.5%)	<20	41 (2.3%)	0 (0%)	1068 (60.1%)	177 (10%)	186	870 (48.9%)	266 (15%)	973 (54.7%)	130 (7.3%)	379 (21.3%)	60 (3.4%)
Medical Discrimination	Q1	Asthma	1385	62 (15.26)	466 (33.6%)	903 (65.2%)	<20	<20	114 (8.2%)	<20	23 (1.7%)	0 (0%)	1107 (79.9%)	110 (7.9%)	157	257 (18.6%)	113 (8.2%)	371 (26.8%)	327 (23.6%)	491 (35.5%)	29 (2.1%)
Medical Discrimination	Q1	Afib	1273	73 (10.42)	834 (65.5%)	421 (33.1%)	<20	<20	54 (4.2%)	<20	<20	<20	1129 (88.7%)	39 (3.1%)	173	328 (25.8%)	75 (5.9%)	330 (25.9%)	275 (21.6%)	495 (38.9%)	<20
Medical Discrimination	Q1	CKD	1195	73 (10.16)	657 (55%)	536 (44.9%)	<20	<20	132 (11%)	<20	<20	0 (0%)	935 (78.2%)	73 (6.1%)	206	375 (31.4%)	55 (4.6%)	448 (37.5%)	180 (15.1%)	389 (32.6%)	43 (3.6%)
Medical Discrimination	Q1	CHD	2047	73 (9.05)	1379 (67.4%)	635 (31%)	33 (1.6%)	<20	103 (5%)	<20	<20	<20	1760 (86%)	112 (5.5%)	199	566 (27.7%)	143 (7%)	591 (28.9%)	405 (19.8%)	697 (34%)	45 (2.2%)
Medical Discrimination	Q1	HyperC	4164	70 (10.46)	2094 (50.3%)	2025 (48.6%)	45 (1.1%)	48 (1.2%)	273 (6.6%)	<20	38 (0.9%)	<20	3491 (83.8%)	233 (5.6%)	166	778 (18.7%)	270 (6.5%)	1085 (26.1%)	967 (23.2%)	1529 (36.7%)	92 (2.2%)
Medical Discrimination	Q1	t2d	2279	68 (11.08)	1209 (53%)	1039 (45.6%)	31 (1.4%)	32 (1.4%)	296 (13%)	<20	23 (1%)	<20	1612 (70.7%)	285 (12.5%)	172	691 (30.3%)	176 (7.7%)	923 (40.5%)	278 (12.2%)	521 (22.9%)	138 (6.1%)
Medical Discrimination	Q5	Asthma	1621	50 (14.42)	285 (17.6%)	1274 (78.6%)	62 (3.8%)	25 (1.5%)	204 (12.6%)	<20	53 (3.3%)	<20	1179 (72.7%)	151 (9.3%)	151	689 (42.5%)	323 (19.9%)	723 (44.6%)	209 (12.9%)	444 (27.4%)	25 (1.5%)
Medical Discrimination	Q5	Afib	758	68 (13.27)	336 (44.3%)	398 (52.5%)	24 (3.2%)	<20	77 (10.2%)	<20	<20	0 (0%)	629 (83%)	21 (2.8%)	167	322 (42.5%)	90 (11.9%)	311 (41%)	93 (12.3%)	240 (31.7%)	<20
Medical Discrimination	Q5	CKD	751	69 (11.54)	296 (39.4%)	453 (60.3%)	<20	<20	168 (22.4%)	<20	<20	0 (0%)	524 (69.8%)	29 (3.9%)	211	352 (46.9%)	58 (7.7%)	378 (50.3%)	67 (8.9%)	184 (24.5%)	<20
Medical Discrimination	Q5	CHD	1214	69 (10.83)	660 (54.4%)	528 (43.5%)	26 (2.1%)	<20	145 (11.9%)	<20	<20	0 (0%)	958 (78.9%)	46 (3.8%)	210	583 (48%)	122 (10%)	555 (45.7%)	136 (11.2%)	356 (29.3%)	22 (1.8%)
Medical Discrimination	Q5	HyperC	2522	65 (12.3)	940 (37.3%)	1527 (60.5%)	55 (2.2%)	42 (1.7%)	296 (11.7%)	<20	49 (1.9%)	<20	1952 (77.4%)	126 (5%)	193	916 (36.3%)	288 (11.4%)	1008 (40%)	347 (13.8%)	818 (32.4%)	29 (1.1%)
Medical Discrimination	Q5	t2d	1914	62 (12.48)	741 (38.7%)	1121 (58.6%)	52 (2.7%)	28 (1.5%)	371 (19.4%)	<20	43 (2.2%)	0 (0%)	1266 (66.1%)	161 (8.4%)	184	911 (47.6%)	266 (13.9%)	982 (51.3%)	153 (8%)	447 (23.4%)	47 (2.5%)
Low Social Cohesion	Q1	Asthma	1218	63 (14.42)	310 (25.5%)	895 (73.5%)	<20	<20	68 (5.6%)	<20	<20	0 (0%)	1061 (87.1%)	48 (3.9%)	160	234 (19.2%)	83 (6.8%)	256 (21%)	332 (27.3%)	497 (40.8%)	<20
Low Social Cohesion	Q1	Afib	1089	74 (10.67)	617 (56.7%)	447 (41%)	25 (2.3%)	<20	27 (2.5%)	<20	<20	<20	999 (91.7%)	<20	181	305 (28%)	75 (6.9%)	214 (19.7%)	237 (21.8%)	466 (42.8%)	<20
Low Social Cohesion	Q1	CKD	928	74 (9.55)	432 (46.6%)	494 (53.2%)	<20	<20	77 (8.3%)	<20	<20	0 (0%)	785 (84.6%)	24 (2.6%)	198	295 (31.8%)	34 (3.7%)	259 (27.9%)	147 (15.8%)	356 (38.4%)	<20
Low Social Cohesion	Q1	CHD	1594	73 (8.92)	996 (62.5%)	571 (35.8%)	27 (1.7%)	<20	55 (3.5%)	<20	<20	0 (0%)	1439 (90.3%)	38 (2.4%)	196	447 (28%)	97 (6.1%)	342 (21.5%)	339 (21.3%)	597 (37.5%)	<20
Low Social Cohesion	Q1	HyperC	3340	71 (10.45)	1469 (44%)	1827 (54.7%)	44 (1.3%)	35 (1%)	170 (5.1%)	<20	24 (0.7%)	0 (0%)	2934 (87.8%)	84 (2.5%)	171	653 (19.6%)	191 (5.7%)	662 (19.8%)	848 (25.4%)	1391 (41.6%)	22 (0.7%)
Low Social Cohesion	Q1	t2d	1602	69 (10.76)	803 (50.1%)	777 (48.5%)	22 (1.4%)	21 (1.3%)	157 (9.8%)	<20	<20	<20	1275 (79.6%)	78 (4.9%)	183	533 (33.3%)	111 (6.9%)	479 (29.9%)	249 (15.5%)	480 (30%)	21 (1.3%)
Low Social Cohesion	Q5	Asthma	1465	51 (15.18)	320 (21.8%)	1088 (74.3%)	57 (3.9%)	<20	235 (16%)	<20	43 (2.9%)	<20	969 (66.1%)	196 (13.4%)	164	582 (39.7%)	275 (18.8%)	753 (51.4%)	160 (10.9%)	354 (24.2%)	41 (2.8%)
Low Social Cohesion	Q5	Afib	765	70 (12.81)	385 (50.3%)	359 (46.9%)	21 (2.7%)	<20	82 (10.7%)	<20	<20	0 (0%)	622 (81.3%)	31 (4.1%)	183	295 (38.6%)	84 (11%)	360 (47.1%)	80 (10.5%)	218 (28.5%)	<20
Low Social Cohesion	Q5	CKD	796	69 (11.07)	338 (42.5%)	457 (57.4%)	<20	<20	214 (26.9%)	<20	<20	0 (0%)	509 (63.9%)	50 (6.3%)	223	336 (42.2%)	65 (8.2%)	440 (55.3%)	57 (7.2%)	175 (22%)	29 (3.6%)
Low Social Cohesion	Q5	CHD	1251	69 (10.64)	687 (54.9%)	540 (43.2%)	24 (1.9%)	<20	162 (12.9%)	<20	22 (1.8%)	<20	943 (75.4%)	83 (6.6%)	217	524 (41.9%)	140 (11.2%)	633 (50.6%)	126 (10.1%)	333 (26.6%)	35 (2.8%)
Low Social Cohesion	Q5	HyperC	2575	66 (11.91)	1005 (39%)	1528 (59.3%)	42 (1.6%)	37 (1.4%)	324 (12.6%)	<20	44 (1.7%)	<20	1929 (74.9%)	196 (7.6%)	203	896 (34.8%)	292 (11.3%)	1188 (46.1%)	275 (10.7%)	720 (28%)	71 (2.8%)
Low Social Cohesion	Q5	t2d	1958	63 (12.12)	779 (39.8%)	1128 (57.6%)	51 (2.6%)	25 (1.3%)	418 (21.3%)	<20	35 (1.8%)	0 (0%)	1186 (60.6%)	272 (13.9%)	184	865 (44.2%)	242 (12.4%)	1162 (59.3%)	108 (5.5%)	362 (18.5%)	112 (5.7%)
Stress	Q1	Asthma	900	68 (12.33)	317 (35.2%)	573 (63.7%)	<20	<20	73 (8.1%)	<20	<20	0 (0%)	741 (82.3%)	43 (4.8%)	163	129 (14.3%)	54 (6%)	182 (20.2%)	244 (27.1%)	378 (42%)	<20
Stress	Q1	Afib	1120	74 (8.69)	723 (64.6%)	371 (33.1%)	26 (2.3%)	<20	43 (3.8%)	<20	<20	<20	1010 (90.2%)	21 (1.9%)	170	260 (23.2%)	69 (6.2%)	256 (22.9%)	238 (21.2%)	470 (42%)	<20
Stress	Q1	CKD	1016	75 (8.83)	563 (55.4%)	452 (44.5%)	<20	<20	116 (11.4%)	<20	<20	0 (0%)	821 (80.8%)	33 (3.2%)	186	292 (28.7%)	41 (4%)	317 (31.2%)	169 (16.6%)	352 (34.6%)	<20
Stress	Q1	CHD	1671	74 (7.68)	1178 (70.5%)	465 (27.8%)	28 (1.7%)	<20	86 (5.1%)	<20	<20	0 (0%)	1457 (87.2%)	55 (3.3%)	181	419 (25.1%)	98 (5.9%)	391 (23.4%)	362 (21.7%)	650 (38.9%)	<20
Stress	Q1	HyperC	3294	72 (8.83)	1708 (51.9%)	1547 (47%)	39 (1.2%)	38 (1.2%)	227 (6.9%)	<20	28 (0.9%)	<20	2825 (85.8%)	110 (3.3%)	165	546 (16.6%)	187 (5.7%)	718 (21.8%)	806 (24.5%)	1348 (40.9%)	26 (0.8%)
Stress	Q1	t2d	1615	71 (8.86)	967 (59.9%)	625 (38.7%)	23 (1.4%)	20 (1.2%)	212 (13.1%)	<20	<20	<20	1221 (75.6%)	111 (6.9%)	173	431 (26.7%)	104 (6.4%)	489 (30.3%)	229 (14.2%)	442 (27.4%)	44 (2.7%)
Stress	Q5	Asthma	1576	47 (14.38)	282 (17.9%)	1231 (78.1%)	63 (4%)	20 (1.3%)	194 (12.3%)	<20	42 (2.7%)	0 (0%)	1144 (72.6%)	175 (11.1%)	153	737 (46.8%)	329 (20.9%)	792 (50.3%)	156 (9.9%)	365 (23.2%)	37 (2.3%)
Stress	Q5	Afib	611	65 (13.54)	249 (40.8%)	341 (55.8%)	21 (3.4%)	<20	51 (8.3%)	<20	<20	0 (0%)	501 (82%)	31 (5.1%)	170	307 (50.2%)	83 (13.6%)	285 (46.6%)	68 (11.1%)	162 (26.5%)	<20
Stress	Q5	CKD	579	66 (11.38)	204 (35.2%)	373 (64.4%)	<20	<20	119 (20.6%)	<20	<20	0 (0%)	403 (69.6%)	39 (6.7%)	238	329 (56.8%)	49 (8.5%)	334 (57.7%)	35 (6%)	112 (19.3%)	<20
Stress	Q5	CHD	961	66 (11.31)	462 (48.1%)	477 (49.6%)	22 (2.3%)	<20	107 (11.1%)	<20	<20	0 (0%)	759 (79%)	51 (5.3%)	228	541 (56.3%)	108 (11.2%)	502 (52.2%)	80 (8.3%)	194 (20.2%)	31 (3.2%)
Stress	Q5	HyperC	2118	62 (12.59)	720 (34%)	1344 (63.5%)	54 (2.5%)	25 (1.2%)	207 (9.8%)	<20	41 (1.9%)	0 (0%)	1665 (78.6%)	138 (6.5%)	205.5	921 (43.5%)	284 (13.4%)	989 (46.7%)	234 (11%)	547 (25.8%)	41 (1.9%)
Stress	Q5	t2d	1702	59 (12.53)	606 (35.6%)	1051 (61.8%)	45 (2.6%)	23 (1.4%)	288 (16.9%)	<20	34 (2%)	0 (0%)	1139 (66.9%)	184 (10.8%)	190.5	942 (55.3%)	250 (14.7%)	1010 (59.3%)	99 (5.8%)	314 (18.4%)	63 (3.7%)
Low Social Support	Q1	Asthma	1043	58 (15.43)	308 (29.5%)	719 (68.9%)	<20	<20	81 (7.8%)	<20	<20	0 (0%)	859 (82.4%)	72 (6.9%)	150	168 (16.1%)	115 (11%)	211 (20.2%)	269 (25.8%)	420 (40.3%)	<20
Low Social Support	Q1	Afib	759	72 (10.59)	489 (64.4%)	258 (34%)	<20	<20	33 (4.3%)	<20	<20	<20	678 (89.3%)	<20	170	172 (22.7%)	37 (4.9%)	149 (19.6%)	184 (24.2%)	309 (40.7%)	<20
Low Social Support	Q1	CKD	669	72 (10.47)	357 (53.4%)	311 (46.5%)	<20	<20	83 (12.4%)	<20	<20	<20	529 (79.1%)	30 (4.5%)	200	206 (30.8%)	32 (4.8%)	173 (25.9%)	135 (20.2%)	252 (37.7%)	21 (3.1%)
Low Social Support	Q1	CHD	1158	72 (9.27)	760 (65.6%)	379 (32.7%)	<20	<20	60 (5.2%)	<20	<20	0 (0%)	1009 (87.1%)	47 (4.1%)	177.5	280 (24.2%)	71 (6.1%)	236 (20.4%)	303 (26.2%)	451 (38.9%)	23 (2%)
Low Social Support	Q1	HyperC	2360	69 (10.84)	1140 (48.3%)	1198 (50.8%)	22 (0.9%)	21 (0.9%)	154 (6.5%)	<20	20 (0.8%)	0 (0%)	2021 (85.6%)	98 (4.2%)	153	387 (16.4%)	163 (6.9%)	431 (18.3%)	691 (29.3%)	989 (41.9%)	45 (1.9%)
Low Social Support	Q1	t2d	1259	67 (11.84)	631 (50.1%)	605 (48.1%)	23 (1.8%)	<20	175 (13.9%)	<20	<20	<20	904 (71.8%)	128 (10.2%)	161	376 (29.9%)	118 (9.4%)	372 (29.5%)	201 (16%)	355 (28.2%)	59 (4.7%)
Low Social Support	Q5	Asthma	1295	58 (14.98)	323 (24.9%)	932 (72%)	40 (3.1%)	<20	179 (13.8%)	<20	28 (2.2%)	<20	909 (70.2%)	139 (10.7%)	175	541 (41.8%)	221 (17.1%)	703 (54.3%)	103 (8%)	330 (25.5%)	33 (2.5%)
Low Social Support	Q5	Afib	951	72 (11.82)	527 (55.4%)	399 (42%)	25 (2.6%)	<20	66 (6.9%)	<20	<20	0 (0%)	812 (85.4%)	32 (3.4%)	176	409 (43%)	92 (9.7%)	432 (45.4%)	103 (10.8%)	295 (31%)	<20
Low Social Support	Q5	CKD	994	72 (10.61)	486 (48.9%)	503 (50.6%)	<20	<20	174 (17.5%)	<20	<20	0 (0%)	728 (73.2%)	39 (3.9%)	227	431 (43.4%)	77 (7.7%)	554 (55.7%)	65 (6.5%)	256 (25.8%)	25 (2.5%)
Low Social Support	Q5	CHD	1599	71 (10.07)	959 (60%)	600 (37.5%)	40 (2.5%)	<20	144 (9%)	<20	27 (1.7%)	0 (0%)	1292 (80.8%)	71 (4.4%)	216	709 (44.3%)	168 (10.5%)	784 (49%)	137 (8.6%)	432 (27%)	36 (2.3%)
Low Social Support	Q5	HyperC	3041	69 (11.43)	1352 (44.5%)	1624 (53.4%)	65 (2.1%)	49 (1.6%)	266 (8.7%)	<20	47 (1.5%)	<20	2404 (79.1%)	170 (5.6%)	205	1059 (34.8%)	297 (9.8%)	1411 (46.4%)	297 (9.8%)	907 (29.8%)	55 (1.8%)
Low Social Support	Q5	t2d	2190	66 (11.82)	1017 (46.4%)	1110 (50.7%)	63 (2.9%)	31 (1.4%)	367 (16.8%)	<20	38 (1.7%)	<20	1468 (67%)	224 (10.2%)	194	1012 (46.2%)	264 (12.1%)	1250 (57.1%)	115 (5.3%)	462 (21.1%)	91 (4.2%)
Low Spiritual Experiences	Q1	Asthma	1334	61 (13.96)	306 (22.9%)	1005 (75.3%)	23 (1.7%)	<20	279 (20.9%)	<20	21 (1.6%)	0 (0%)	889 (66.6%)	112 (8.4%)	158	404 (30.3%)	96 (7.2%)	567 (42.5%)	151 (11.3%)	342 (25.6%)	29 (2.2%)
Low Spiritual Experiences	Q1	Afib	1010	72 (10.68)	508 (50.3%)	482 (47.7%)	20 (2%)	<20	102 (10.1%)	<20	<20	<20	839 (83.1%)	30 (3%)	164	375 (37.1%)	51 (5%)	388 (38.4%)	124 (12.3%)	312 (30.9%)	<20
Low Spiritual Experiences	Q1	CKD	1116	72 (10.33)	458 (41%)	658 (59%)	0 (0%)	<20	293 (26.3%)	<20	<20	0 (0%)	721 (64.6%)	62 (5.6%)	189.5	422 (37.8%)	43 (3.9%)	554 (49.6%)	64 (5.7%)	269 (24.1%)	46 (4.1%)
Low Spiritual Experiences	Q1	CHD	1663	72 (9.32)	908 (54.6%)	724 (43.5%)	31 (1.9%)	<20	212 (12.7%)	<20	<20	0 (0%)	1286 (77.3%)	90 (5.4%)	195	635 (38.2%)	102 (6.1%)	694 (41.7%)	174 (10.5%)	461 (27.7%)	46 (2.8%)
Low Spiritual Experiences	Q1	HyperC	3313	69 (10.36)	1271 (38.4%)	1998 (60.3%)	44 (1.3%)	36 (1.1%)	504 (15.2%)	<20	31 (0.9%)	<20	2442 (73.7%)	208 (6.3%)	175	894 (27%)	177 (5.3%)	1235 (37.3%)	425 (12.8%)	1000 (30.2%)	76 (2.3%)
Low Spiritual Experiences	Q1	t2d	2384	67 (11.14)	987 (41.4%)	1358 (57%)	39 (1.6%)	34 (1.4%)	583 (24.5%)	<20	27 (1.1%)	<20	1433 (60.1%)	267 (11.2%)	168	869 (36.5%)	149 (6.2%)	1161 (48.7%)	166 (7%)	518 (21.7%)	128 (5.4%)
Low Spiritual Experiences	Q5	Asthma	1166	53 (16.25)	340 (29.2%)	785 (67.3%)	41 (3.5%)	<20	26 (2.2%)	<20	31 (2.7%)	0 (0%)	1032 (88.5%)	53 (4.5%)	150	258 (22.1%)	235 (20.2%)	284 (24.4%)	287 (24.6%)	498 (42.7%)	<20
Low Spiritual Experiences	Q5	Afib	729	73 (11.95)	479 (65.7%)	228 (31.3%)	22 (3%)	<20	<20	<20	<20	0 (0%)	690 (94.7%)	<20	198	198 (27.2%)	86 (11.8%)	157 (21.5%)	172 (23.6%)	344 (47.2%)	<20
Low Spiritual Experiences	Q5	CKD	608	74 (11.41)	344 (56.6%)	264 (43.4%)	0 (0%)	<20	21 (3.5%)	<20	<20	0 (0%)	544 (89.5%)	<20	230	195 (32.1%)	52 (8.6%)	169 (27.8%)	121 (19.9%)	270 (44.4%)	<20
Low Spiritual Experiences	Q5	CHD	1114	73 (9.85)	801 (71.9%)	294 (26.4%)	<20	<20	<20	<20	<20	0 (0%)	1015 (91.1%)	33 (3%)	209	316 (28.4%)	120 (10.8%)	262 (23.5%)	267 (24%)	514 (46.1%)	<20
Low Spiritual Experiences	Q5	HyperC	2425	69 (12.18)	1282 (52.9%)	1103 (45.5%)	40 (1.6%)	30 (1.2%)	51 (2.1%)	<20	39 (1.6%)	0 (0%)	2205 (90.9%)	66 (2.7%)	184	497 (20.5%)	281 (11.6%)	504 (20.8%)	674 (27.8%)	1145 (47.2%)	<20
Low Spiritual Experiences	Q5	t2d	1111	67 (12.8)	627 (56.4%)	455 (41%)	29 (2.6%)	20 (1.8%)	31 (2.8%)	0 (0%)	22 (2%)	<20	959 (86.3%)	66 (5.9%)	196	388 (34.9%)	170 (15.3%)	372 (33.5%)	182 (16.4%)	360 (32.4%)	<20
Uninsured	Q1	Asthma	4887	59 (15.43)	1274 (26.1%)	3517 (72%)	96 (2%)	62 (1.3%)	458 (9.4%)	<20	94 (1.9%)	<20	3874 (79.3%)	357 (7.3%)	161	1271 (26%)	563 (11.5%)	1503 (30.8%)	966 (19.8%)	1690 (34.6%)	61 (1.2%)
Uninsured	Q1	Afib	3720	73 (10.91)	2125 (57.1%)	1511 (40.6%)	84 (2.3%)	26 (0.7%)	192 (5.2%)	<20	30 (0.8%)	<20	3305 (88.8%)	90 (2.4%)	179	1195 (32.1%)	280 (7.5%)	1063 (28.6%)	671 (18%)	1384 (37.2%)	33 (0.9%)
Uninsured	Q1	CKD	3521	73 (10.3)	1709 (48.5%)	1804 (51.2%)	<20	27 (0.8%)	486 (13.8%)	<20	24 (0.7%)	<20	2755 (78.2%)	131 (3.7%)	213	1268 (36%)	187 (5.3%)	1369 (38.9%)	436 (12.4%)	1088 (30.9%)	66 (1.9%)
Uninsured	Q1	CHD	5793	72 (9.49)	3574 (61.7%)	2107 (36.4%)	112 (1.9%)	45 (0.8%)	365 (6.3%)	<20	56 (1%)	<20	4968 (85.8%)	211 (3.6%)	201	1956 (33.8%)	458 (7.9%)	1825 (31.5%)	1007 (17.4%)	1985 (34.3%)	77 (1.3%)
Uninsured	Q1	HyperC	11859	70 (11.03)	5231 (44.1%)	6453 (54.4%)	175 (1.5%)	136 (1.1%)	851 (7.2%)	41 (0.3%)	135 (1.1%)	<20	9954 (83.9%)	507 (4.3%)	178	2846 (24%)	909 (7.7%)	3336 (28.1%)	2399 (20.2%)	4432 (37.4%)	144 (1.2%)
Uninsured	Q1	t2d	6780	67 (11.62)	3252 (48%)	3401 (50.2%)	127 (1.9%)	103 (1.5%)	963 (14.2%)	24 (0.4%)	89 (1.3%)	<20	4923 (72.6%)	573 (8.5%)	180	2460 (36.3%)	632 (9.3%)	2748 (40.5%)	753 (11.1%)	1716 (25.3%)	203 (3%)
Uninsured	Q5	Asthma	670	51 (13.97)	110 (16.4%)	526 (78.5%)	34 (5.1%)	<20	74 (11%)	<20	<20	0 (0%)	495 (73.9%)	75 (11.2%)	133.5	280 (41.8%)	161 (24%)	333 (49.7%)	95 (14.2%)	194 (29%)	<20
Uninsured	Q5	Afib	323	67 (13.06)	158 (48.9%)	150 (46.4%)	<20	<20	<20	0 (0%)	<20	0 (0%)	272 (84.2%)	<20	145	124 (38.4%)	46 (14.2%)	146 (45.2%)	49 (15.2%)	117 (36.2%)	<20
Uninsured	Q5	CKD	278	66 (11.49)	120 (43.2%)	158 (56.8%)	0 (0%)	<20	55 (19.8%)	<20	<20	0 (0%)	190 (68.3%)	<20	174	126 (45.3%)	31 (11.2%)	151 (54.3%)	29 (10.4%)	86 (30.9%)	<20
Uninsured	Q5	CHD	481	68 (10.5)	257 (53.4%)	210 (43.7%)	<20	<20	43 (8.9%)	<20	<20	0 (0%)	376 (78.2%)	42 (8.7%)	196	209 (43.5%)	50 (10.4%)	230 (47.8%)	72 (15%)	159 (33.1%)	<20
Uninsured	Q5	HyperC	1024	64 (11.86)	393 (38.4%)	601 (58.7%)	30 (2.9%)	<20	90 (8.8%)	<20	<20	0 (0%)	819 (80%)	87 (8.5%)	170	361 (35.3%)	139 (13.6%)	452 (44.1%)	155 (15.1%)	338 (33%)	22 (2.1%)
Uninsured	Q5	t2d	798	62 (12.03)	306 (38.3%)	466 (58.4%)	26 (3.3%)	<20	125 (15.7%)	<20	<20	0 (0%)	510 (63.9%)	126 (15.8%)	157	383 (48%)	113 (14.2%)	481 (60.3%)	61 (7.6%)	174 (21.8%)	55 (6.9%)
Low Healthcare Utilization	Q1	Asthma	1585	57 (15.36)	402 (25.4%)	1130 (71.3%)	53 (3.3%)	<20	139 (8.8%)	<20	37 (2.3%)	<20	1266 (79.9%)	112 (7.1%)	215	637 (40.2%)	271 (17.1%)	581 (36.7%)	299 (18.9%)	537 (33.9%)	<20
Low Healthcare Utilization	Q1	Afib	1228	73 (11.91)	726 (59.1%)	467 (38%)	35 (2.9%)	<20	55 (4.5%)	0 (0%)	<20	0 (0%)	1108 (90.2%)	31 (2.5%)	283	534 (43.5%)	121 (9.9%)	360 (29.3%)	218 (17.8%)	477 (38.8%)	<20
Low Healthcare Utilization	Q1	CKD	1053	73 (10.41)	582 (55.3%)	469 (44.5%)	<20	<20	118 (11.2%)	<20	<20	0 (0%)	859 (81.6%)	34 (3.2%)	318	502 (47.7%)	72 (6.8%)	402 (38.2%)	142 (13.5%)	367 (34.9%)	<20
Low Healthcare Utilization	Q1	CHD	1975	72 (10.15)	1240 (62.8%)	689 (34.9%)	46 (2.3%)	<20	126 (6.4%)	<20	24 (1.2%)	0 (0%)	1689 (85.5%)	67 (3.4%)	315	885 (44.8%)	195 (9.9%)	647 (32.8%)	350 (17.7%)	719 (36.4%)	<20
Low Healthcare Utilization	Q1	HyperC	3140	69 (11.75)	1508 (48%)	1569 (50%)	63 (2%)	25 (0.8%)	226 (7.2%)	<20	48 (1.5%)	<20	2646 (84.3%)	129 (4.1%)	296	1191 (37.9%)	329 (10.5%)	983 (31.3%)	602 (19.2%)	1177 (37.5%)	29 (0.9%)
Low Healthcare Utilization	Q1	t2d	2311	66 (12.14)	1188 (51.4%)	1065 (46.1%)	58 (2.5%)	28 (1.2%)	278 (12%)	<20	35 (1.5%)	<20	1771 (76.6%)	153 (6.6%)	274	1174 (50.8%)	275 (11.9%)	991 (42.9%)	265 (11.5%)	644 (27.9%)	42 (1.8%)
Low Healthcare Utilization	Q5	Asthma	942	55 (15.11)	274 (29.1%)	643 (68.3%)	25 (2.7%)	<20	117 (12.4%)	<20	33 (3.5%)	0 (0%)	671 (71.2%)	103 (10.9%)	114	177 (18.8%)	100 (10.6%)	310 (32.9%)	190 (20.2%)	320 (34%)	<20
Low Healthcare Utilization	Q5	Afib	527	71 (11.97)	279 (52.9%)	236 (44.8%)	<20	<20	39 (7.4%)	<20	<20	<20	444 (84.3%)	20 (3.8%)	117	117 (22.2%)	51 (9.7%)	183 (34.7%)	93 (17.6%)	176 (33.4%)	<20
Low Healthcare Utilization	Q5	CKD	570	72 (10.08)	274 (48.1%)	295 (51.8%)	<20	<20	122 (21.4%)	<20	<20	0 (0%)	385 (67.5%)	32 (5.6%)	140	156 (27.4%)	43 (7.5%)	265 (46.5%)	64 (11.2%)	138 (24.2%)	26 (4.6%)
Low Healthcare Utilization	Q5	CHD	833	70 (9.87)	548 (65.8%)	262 (31.5%)	23 (2.8%)	<20	62 (7.4%)	<20	<20	0 (0%)	678 (81.4%)	50 (6%)	131	215 (25.8%)	72 (8.6%)	317 (38.1%)	154 (18.5%)	263 (31.6%)	27 (3.2%)
Low Healthcare Utilization	Q5	HyperC	2313	67 (11.4)	1055 (45.6%)	1226 (53%)	32 (1.4%)	53 (2.3%)	219 (9.5%)	<20	31 (1.3%)	<20	1811 (78.3%)	140 (6.1%)	115	396 (17.1%)	181 (7.8%)	718 (31%)	480 (20.8%)	816 (35.3%)	50 (2.2%)
Low Healthcare Utilization	Q5	t2d	1147	64 (11.81)	525 (45.8%)	600 (52.3%)	22 (1.9%)	33 (2.9%)	218 (19%)	<20	<20	<20	683 (59.5%)	173 (15.1%)	118	304 (26.5%)	104 (9.1%)	554 (48.3%)	94 (8.2%)	219 (19.1%)	90 (7.8%)
Delayed Care	Q1	Asthma	3386	64 (14.54)	1005 (29.7%)	2326 (68.7%)	55 (1.6%)	45 (1.3%)	286 (8.4%)	<20	52 (1.5%)	<20	2740 (80.9%)	212 (6.3%)	168	747 (22.1%)	327 (9.7%)	863 (25.5%)	790 (23.3%)	1320 (39%)	39 (1.2%)
Delayed Care	Q1	Afib	3159	74 (9.84)	1900 (60.1%)	1188 (37.6%)	71 (2.2%)	22 (0.7%)	145 (4.6%)	<20	26 (0.8%)	<20	2827 (89.5%)	66 (2.1%)	181	945 (29.9%)	226 (7.2%)	787 (24.9%)	620 (19.6%)	1276 (40.4%)	26 (0.8%)
Delayed Care	Q1	CKD	2938	74 (9.82)	1488 (50.6%)	1445 (49.2%)	<20	24 (0.8%)	374 (12.7%)	<20	24 (0.8%)	<20	2324 (79.1%)	102 (3.5%)	214	989 (33.7%)	149 (5.1%)	1012 (34.4%)	415 (14.1%)	999 (34%)	43 (1.5%)
Delayed Care	Q1	CHD	4917	73 (8.71)	3162 (64.3%)	1664 (33.8%)	91 (1.9%)	35 (0.7%)	272 (5.5%)	<20	50 (1%)	<20	4257 (86.6%)	170 (3.5%)	201	1520 (30.9%)	361 (7.3%)	1338 (27.2%)	951 (19.3%)	1832 (37.3%)	58 (1.2%)
Delayed Care	Q1	HyperC	9929	70 (10.31)	4624 (46.6%)	5170 (52.1%)	135 (1.4%)	103 (1%)	662 (6.7%)	34 (0.3%)	106 (1.1%)	<20	8420 (84.8%)	396 (4%)	178	2154 (21.7%)	718 (7.2%)	2478 (25%)	2183 (22%)	3960 (39.9%)	110 (1.1%)
Delayed Care	Q1	t2d	5189	69 (10.58)	2706 (52.1%)	2386 (46%)	97 (1.9%)	77 (1.5%)	683 (13.2%)	<20	64 (1.2%)	<20	3842 (74%)	416 (8%)	186	1729 (33.3%)	428 (8.2%)	1870 (36%)	675 (13%)	1434 (27.6%)	162 (3.1%)
Delayed Care	Q5	Asthma	2171	49 (14.23)	379 (17.5%)	1717 (79.1%)	75 (3.5%)	25 (1.2%)	246 (11.3%)	<20	61 (2.8%)	0 (0%)	1629 (75%)	220 (10.1%)	146	804 (37%)	397 (18.3%)	973 (44.8%)	271 (12.5%)	564 (26%)	37 (1.7%)
Delayed Care	Q5	Afib	884	66 (13.37)	383 (43.3%)	473 (53.5%)	28 (3.2%)	<20	64 (7.2%)	<20	<20	0 (0%)	750 (84.8%)	43 (4.9%)	158	374 (42.3%)	100 (11.3%)	422 (47.7%)	100 (11.3%)	225 (25.5%)	<20
Delayed Care	Q5	CKD	861	68 (11.44)	341 (39.6%)	517 (60%)	<20	<20	167 (19.4%)	<20	<20	0 (0%)	621 (72.1%)	48 (5.6%)	199	405 (47%)	69 (8%)	508 (59%)	50 (5.8%)	175 (20.3%)	35 (4.1%)
Delayed Care	Q5	CHD	1357	67 (10.96)	669 (49.3%)	653 (48.1%)	35 (2.6%)	<20	136 (10%)	<20	<20	0 (0%)	1087 (80.1%)	83 (6.1%)	199	645 (47.5%)	147 (10.8%)	717 (52.8%)	128 (9.4%)	312 (23%)	37 (2.7%)
Delayed Care	Q5	HyperC	2954	63 (12.15)	1000 (33.9%)	1884 (63.8%)	70 (2.4%)	42 (1.4%)	279 (9.4%)	<20	46 (1.6%)	<20	2353 (79.7%)	198 (6.7%)	174.5	1053 (35.6%)	330 (11.2%)	1310 (44.3%)	371 (12.6%)	810 (27.4%)	56 (1.9%)
Delayed Care	Q5	t2d	2389	60 (12.38)	852 (35.7%)	1481 (62%)	56 (2.3%)	37 (1.5%)	405 (17%)	<20	42 (1.8%)	<20	1591 (66.6%)	283 (11.8%)	160	1114 (46.6%)	317 (13.3%)	1359 (56.9%)	139 (5.8%)	456 (19.1%)	96 (4%)
Can't afford care	Q1	Asthma	3078	62 (15.22)	930 (30.2%)	2098 (68.2%)	50 (1.6%)	39 (1.3%)	259 (8.4%)	<20	52 (1.7%)	0 (0%)	2498 (81.2%)	209 (6.8%)	168	659 (21.4%)	330 (10.7%)	715 (23.2%)	804 (26.1%)	1205 (39.1%)	35 (1.1%)
Can't afford care	Q1	Afib	2656	74 (10.42)	1642 (61.8%)	952 (35.8%)	62 (2.3%)	<20	117 (4.4%)	<20	21 (0.8%)	<20	2371 (89.3%)	62 (2.3%)	185	785 (29.6%)	192 (7.2%)	589 (22.2%)	573 (21.6%)	1092 (41.1%)	21 (0.8%)
Can't afford care	Q1	CKD	2485	74 (10.09)	1307 (52.6%)	1172 (47.2%)	<20	23 (0.9%)	311 (12.5%)	<20	<20	<20	1975 (79.5%)	92 (3.7%)	212	829 (33.4%)	135 (5.4%)	790 (31.8%)	382 (15.4%)	846 (34%)	43 (1.7%)
Can't afford care	Q1	CHD	4202	73 (9.13)	2734 (65.1%)	1381 (32.9%)	87 (2.1%)	35 (0.8%)	225 (5.4%)	<20	32 (0.8%)	<20	3643 (86.7%)	155 (3.7%)	199	1249 (29.7%)	309 (7.4%)	1042 (24.8%)	888 (21.1%)	1562 (37.2%)	60 (1.4%)
Can't afford care	Q1	HyperC	8716	70 (10.73)	4099 (47%)	4488 (51.5%)	129 (1.5%)	104 (1.2%)	566 (6.5%)	31 (0.4%)	89 (1%)	<20	7402 (84.9%)	365 (4.2%)	175	1842 (21.1%)	643 (7.4%)	1956 (22.4%)	2108 (24.2%)	3569 (40.9%)	106 (1.2%)
Can't afford care	Q1	t2d	4448	68.5 (11.18)	2335 (52.5%)	2030 (45.6%)	83 (1.9%)	75 (1.7%)	589 (13.2%)	<20	53 (1.2%)	<20	3271 (73.5%)	358 (8%)	185.5	1457 (32.8%)	366 (8.2%)	1471 (33.1%)	652 (14.7%)	1256 (28.2%)	153 (3.4%)
Can't afford care	Q5	Asthma	2479	54 (15.16)	454 (18.3%)	1945 (78.5%)	80 (3.2%)	31 (1.3%)	273 (11%)	<20	61 (2.5%)	<20	1871 (75.5%)	223 (9%)	144	892 (36%)	394 (15.9%)	1121 (45.2%)	257 (10.4%)	679 (27.4%)	41 (1.7%)
Can't afford care	Q5	Afib	1387	70 (12)	641 (46.2%)	709 (51.1%)	37 (2.7%)	<20	92 (6.6%)	<20	<20	0 (0%)	1206 (87%)	47 (3.4%)	163	534 (38.5%)	134 (9.7%)	620 (44.7%)	147 (10.6%)	409 (29.5%)	<20
Can't afford care	Q5	CKD	1314	70 (10.83)	522 (39.7%)	790 (60.1%)	<20	<20	230 (17.5%)	<20	<20	0 (0%)	970 (73.8%)	58 (4.4%)	205.5	565 (43%)	83 (6.3%)	730 (55.6%)	83 (6.3%)	328 (25%)	35 (2.7%)
Can't afford care	Q5	CHD	2072	70 (10.21)	1097 (52.9%)	936 (45.2%)	39 (1.9%)	<20	183 (8.8%)	<20	34 (1.6%)	0 (0%)	1701 (82.1%)	98 (4.7%)	205.5	916 (44.2%)	199 (9.6%)	1013 (48.9%)	191 (9.2%)	582 (28.1%)	35 (1.7%)
Can't afford care	Q5	HyperC	4167	67 (11.75)	1525 (36.6%)	2566 (61.6%)	76 (1.8%)	41 (1%)	375 (9%)	<20	63 (1.5%)	<20	3371 (80.9%)	229 (5.5%)	183	1365 (32.8%)	405 (9.7%)	1832 (44%)	446 (10.7%)	1201 (28.8%)	60 (1.4%)
Can't afford care	Q5	t2d	3130	64 (12.03)	1223 (39.1%)	1837 (58.7%)	70 (2.2%)	39 (1.2%)	499 (15.9%)	<20	53 (1.7%)	0 (0%)	2162 (69.1%)	341 (10.9%)	167	1386 (44.3%)	379 (12.1%)	1758 (56.2%)	162 (5.2%)	634 (20.3%)	105 (3.4%)
Worried Pay	Q1	Asthma	2869	63 (15.19)	905 (31.5%)	1911 (66.6%)	53 (1.8%)	31 (1.1%)	277 (9.7%)	<20	58 (2%)	0 (0%)	2299 (80.1%)	178 (6.2%)	171	650 (22.7%)	313 (10.9%)	747 (26%)	766 (26.7%)	1143 (39.8%)	33 (1.2%)
Worried Pay	Q1	Afib	2701	74 (10.1)	1707 (63.2%)	935 (34.6%)	59 (2.2%)	<20	126 (4.7%)	<20	25 (0.9%)	<20	2405 (89%)	55 (2%)	188	829 (30.7%)	195 (7.2%)	638 (23.6%)	595 (22%)	1126 (41.7%)	<20
Worried Pay	Q1	CKD	2444	74 (9.77)	1319 (54%)	1119 (45.8%)	<20	21 (0.9%)	323 (13.2%)	<20	<20	<20	1927 (78.8%)	76 (3.1%)	221.5	847 (34.7%)	135 (5.5%)	791 (32.4%)	382 (15.6%)	861 (35.2%)	40 (1.6%)
Worried Pay	Q1	CHD	4229	73 (8.96)	2808 (66.4%)	1339 (31.7%)	82 (1.9%)	32 (0.8%)	244 (5.8%)	<20	44 (1%)	<20	3651 (86.3%)	138 (3.3%)	207	1310 (31%)	315 (7.4%)	1049 (24.8%)	913 (21.6%)	1665 (39.4%)	48 (1.1%)
Worried Pay	Q1	HyperC	8243	71 (10.47)	4050 (49.1%)	4068 (49.4%)	125 (1.5%)	83 (1%)	565 (6.9%)	27 (0.3%)	86 (1%)	<20	7009 (85%)	300 (3.6%)	184	1827 (22.2%)	594 (7.2%)	1889 (22.9%)	2060 (25%)	3432 (41.6%)	87 (1.1%)
Worried Pay	Q1	t2d	4284	69 (11.06)	2293 (53.5%)	1916 (44.7%)	75 (1.8%)	58 (1.4%)	626 (14.6%)	<20	56 (1.3%)	<20	3160 (73.8%)	292 (6.8%)	194	1540 (35.9%)	362 (8.5%)	1535 (35.8%)	623 (14.5%)	1223 (28.5%)	117 (2.7%)
Worried Pay	Q5	Asthma	2613	53 (14.85)	461 (17.6%)	2076 (79.4%)	76 (2.9%)	37 (1.4%)	250 (9.6%)	<20	51 (2%)	<20	2014 (77.1%)	251 (9.6%)	145	881 (33.7%)	404 (15.5%)	1068 (40.9%)	282 (10.8%)	720 (27.6%)	43 (1.6%)
Worried Pay	Q5	Afib	1276	68 (12.36)	542 (42.5%)	696 (54.5%)	38 (3%)	<20	76 (6%)	0 (0%)	<20	0 (0%)	1116 (87.5%)	54 (4.2%)	153.5	467 (36.6%)	127 (10%)	550 (43.1%)	116 (9.1%)	358 (28.1%)	21 (1.6%)
Worried Pay	Q5	CKD	1281	69 (11.18)	476 (37.2%)	803 (62.7%)	<20	<20	206 (16.1%)	<20	<20	0 (0%)	959 (74.9%)	72 (5.6%)	187	515 (40.2%)	79 (6.2%)	694 (54.2%)	76 (5.9%)	294 (23%)	37 (2.9%)
Worried Pay	Q5	CHD	1930	69 (10.3)	958 (49.6%)	931 (48.2%)	41 (2.1%)	<20	155 (8%)	<20	22 (1.1%)	0 (0%)	1597 (82.7%)	109 (5.6%)	183	808 (41.9%)	185 (9.6%)	954 (49.4%)	156 (8.1%)	450 (23.3%)	46 (2.4%)
Worried Pay	Q5	HyperC	4433	65 (11.68)	1488 (33.6%)	2869 (64.7%)	76 (1.7%)	60 (1.4%)	359 (8.1%)	<20	64 (1.4%)	<20	3590 (81%)	286 (6.5%)	165	1321 (29.8%)	442 (10%)	1830 (41.3%)	464 (10.5%)	1272 (28.7%)	78 (1.8%)
Worried Pay	Q5	t2d	3180	63 (11.85)	1207 (38%)	1900 (59.7%)	73 (2.3%)	55 (1.7%)	446 (14%)	<20	47 (1.5%)	<20	2185 (68.7%)	403 (12.7%)	161	1259 (39.6%)	371 (11.7%)	1643 (51.7%)	179 (5.6%)	642 (20.2%)	140 (4.4%)
Low Respect	Q1	Asthma	1312	60 (14.9)	391 (29.8%)	903 (68.8%)	<20	<20	193 (14.7%)	<20	22 (1.7%)	0 (0%)	946 (72.1%)	133 (10.1%)	169.5	335 (25.5%)	148 (11.3%)	470 (35.8%)	245 (18.7%)	390 (29.7%)	31 (2.4%)
Low Respect	Q1	Afib	1016	72 (10.42)	609 (59.9%)	385 (37.9%)	22 (2.2%)	<20	65 (6.4%)	<20	<20	<20	873 (85.9%)	40 (3.9%)	189	323 (31.8%)	78 (7.7%)	291 (28.6%)	191 (18.8%)	377 (37.1%)	<20
Low Respect	Q1	CKD	1015	72 (10.1)	508 (50%)	506 (49.9%)	<20	<20	182 (17.9%)	<20	<20	<20	734 (72.3%)	57 (5.6%)	214	349 (34.4%)	59 (5.8%)	442 (43.5%)	129 (12.7%)	292 (28.8%)	35 (3.4%)
Low Respect	Q1	CHD	1666	72 (9.54)	1062 (63.7%)	575 (34.5%)	29 (1.7%)	<20	144 (8.6%)	<20	<20	0 (0%)	1361 (81.7%)	100 (6%)	209	539 (32.4%)	129 (7.7%)	572 (34.3%)	280 (16.8%)	567 (34%)	37 (2.2%)
Low Respect	Q1	HyperC	3405	70 (10.61)	1593 (46.8%)	1770 (52%)	42 (1.2%)	38 (1.1%)	329 (9.7%)	<20	44 (1.3%)	<20	2743 (80.6%)	191 (5.6%)	185	800 (23.5%)	276 (8.1%)	1054 (31%)	699 (20.5%)	1242 (36.5%)	68 (2%)
Low Respect	Q1	t2d	2128	67 (11.26)	1066 (50.1%)	1020 (47.9%)	42 (2%)	27 (1.3%)	380 (17.9%)	<20	25 (1.2%)	<20	1410 (66.3%)	253 (11.9%)	181.5	735 (34.5%)	208 (9.8%)	967 (45.4%)	221 (10.4%)	494 (23.2%)	110 (5.2%)
Low Respect	Q5	Asthma	1976	54 (15.43)	400 (20.2%)	1513 (76.6%)	63 (3.2%)	28 (1.4%)	165 (8.4%)	<20	45 (2.3%)	<20	1571 (79.5%)	153 (7.7%)	149	679 (34.4%)	328 (16.6%)	751 (38%)	342 (17.3%)	641 (32.4%)	21 (1.1%)
Low Respect	Q5	Afib	1269	71 (12.79)	617 (48.6%)	614 (48.4%)	38 (3%)	<20	80 (6.3%)	<20	<20	0 (0%)	1100 (86.7%)	37 (2.9%)	159	465 (36.6%)	122 (9.6%)	447 (35.2%)	193 (15.2%)	415 (32.7%)	<20
Low Respect	Q5	CKD	1124	72 (11.43)	481 (42.8%)	639 (56.9%)	<20	<20	182 (16.2%)	<20	<20	0 (0%)	847 (75.4%)	42 (3.7%)	198	456 (40.6%)	71 (6.3%)	493 (43.9%)	117 (10.4%)	323 (28.7%)	<20
Low Respect	Q5	CHD	1934	71 (10.39)	1087 (56.2%)	806 (41.7%)	41 (2.1%)	<20	139 (7.2%)	<20	22 (1.1%)	0 (0%)	1625 (84%)	70 (3.6%)	193	740 (38.3%)	168 (8.7%)	715 (37%)	316 (16.3%)	586 (30.3%)	33 (1.7%)
Low Respect	Q5	HyperC	3889	67 (11.97)	1543 (39.7%)	2261 (58.1%)	85 (2.2%)	45 (1.2%)	308 (7.9%)	<20	53 (1.4%)	<20	3197 (82.2%)	191 (4.9%)	174	1118 (28.7%)	340 (8.7%)	1281 (32.9%)	688 (17.7%)	1348 (34.7%)	40 (1%)
Low Respect	Q5	t2d	2418	65 (12.58)	1007 (41.6%)	1348 (55.7%)	63 (2.6%)	40 (1.7%)	366 (15.1%)	<20	44 (1.8%)	0 (0%)	1701 (70.3%)	216 (8.9%)	168	1013 (41.9%)	288 (11.9%)	1108 (45.8%)	232 (9.6%)	603 (24.9%)	67 (2.8%)

### Sheet: 9
AoU Case Control Demographics
Disease	Status	Sample size	Age (sd)	Cisgender Male	Cisgender Female	SGM	Asian	Black	Middle Eastern or North African	Multiple	Native Hawaiian or Other Pacific Islander	White	Hispanic	Median Record Depth	Disability	LGBTQIA2S+	Income <50k	Income >150k	Advanced Degree	Less than HighSchool
Asthma	Case	12315	54 (16.06)	3088 (25.1%)	8927 (72.5%)	300 (2.4%)	162 (1.3%)	2312 (18.8%)	33 (0.3%)	271 (2.2%)	<20	7823 (63.5%)	1688 (13.7%)	143	2607 (21.2%)	1628 (13.2%)	5935 (48.2%)	1712 (13.9%)	3098 (25.2%)	692 (5.6%)
Asthma	Control	18005	54 (17.25)	7852 (43.6%)	9733 (54.1%)	420 (2.3%)	566 (3.1%)	3516 (19.5%)	103 (0.6%)	316 (1.8%)	<20	10886 (60.5%)	2625 (14.6%)	34	2333 (13%)	1935 (10.7%)	7941 (44.1%)	2968 (16.5%)	5178 (28.8%)	1179 (6.5%)
Afib	Case	8222	72 (11.92)	4693 (57.1%)	3301 (40.1%)	228 (2.8%)	61 (0.7%)	811 (9.9%)	24 (0.3%)	68 (0.8%)	<20	6644 (80.8%)	429 (5.2%)	189	2286 (27.8%)	677 (8.2%)	3410 (41.5%)	1189 (14.5%)	2500 (30.4%)	309 (3.8%)
Afib	Control	17685	63 (15.02)	6433 (36.4%)	10841 (61.3%)	411 (2.3%)	237 (1.3%)	3554 (20.1%)	52 (0.3%)	245 (1.4%)	<20	11145 (63%)	2237 (12.6%)	183	3749 (21.2%)	1735 (9.8%)	8601 (48.6%)	2342 (13.2%)	4460 (25.2%)	1276 (7.2%)
BreastC	Case	5324	68 (11.53)	0 (0%)	5220 (98%)	104 (2%)	80 (1.5%)	631 (11.9%)	<20	52 (1%)	0 (0%)	4008 (75.3%)	443 (8.3%)	172	988 (18.6%)	337 (6.3%)	1944 (36.5%)	996 (18.7%)	1766 (33.2%)	167 (3.1%)
BreastC	Control	59963	56 (16.32)	0 (0%)	57671 (96.2%)	2292 (3.8%)	1115 (1.9%)	11102 (18.5%)	217 (0.4%)	1065 (1.8%)	22 (0%)	38401 (64%)	7743 (12.9%)	95	10553 (17.6%)	7113 (11.9%)	28821 (48.1%)	8124 (13.5%)	15427 (25.7%)	3454 (5.8%)
CKD	Case	9258	72 (12.16)	4365 (47.1%)	4849 (52.4%)	44 (0.5%)	77 (0.8%)	2203 (23.8%)	26 (0.3%)	89 (1%)	<20	5888 (63.6%)	771 (8.3%)	201	2583 (27.9%)	567 (6.1%)	5081 (54.9%)	815 (8.8%)	2091 (22.6%)	566 (6.1%)
CKD	Control	31058	48 (15.25)	10460 (33.7%)	20598 (66.3%)	0 (0%)	944 (3%)	4071 (13.1%)	187 (0.6%)	643 (2.1%)	<20	20548 (66.2%)	4817 (15.5%)	83	4775 (15.4%)	3165 (10.2%)	13277 (42.7%)	5353 (17.2%)	8507 (27.4%)	1649 (5.3%)
CHD	Case	14863	71 (11.15)	8783 (59.1%)	5719 (38.5%)	361 (2.4%)	157 (1.1%)	2266 (15.2%)	47 (0.3%)	159 (1.1%)	<20	10629 (71.5%)	1258 (8.5%)	200	4106 (27.6%)	1256 (8.5%)	7260 (48.8%)	1861 (12.5%)	3738 (25.1%)	950 (6.4%)
CHD	Control	85107	56 (16.31)	28395 (33.4%)	54778 (64.4%)	1934 (2.3%)	1790 (2.1%)	14229 (16.7%)	382 (0.4%)	1416 (1.7%)	34 (0%)	56744 (66.7%)	10136 (11.9%)	85	14528 (17.1%)	9253 (10.9%)	36899 (43.4%)	13844 (16.3%)	23876 (28.1%)	4376 (5.1%)
HyperC	Case	26693	68 (12.02)	11555 (43.3%)	14591 (54.7%)	547 (2%)	367 (1.4%)	3785 (14.2%)	102 (0.4%)	309 (1.2%)	<20	19197 (71.9%)	2440 (9.1%)	181	5653 (21.2%)	2170 (8.1%)	11240 (42.1%)	4167 (15.6%)	7880 (29.5%)	1292 (4.8%)
HyperC	Control	11006	46 (15.15)	3386 (30.8%)	7358 (66.9%)	262 (2.4%)	374 (3.4%)	1777 (16.1%)	76 (0.7%)	249 (2.3%)	<20	7330 (66.6%)	1209 (11%)	87	1457 (13.2%)	1429 (13%)	4297 (39%)	2170 (19.7%)	3548 (32.2%)	407 (3.7%)
ProstateC	Case	3586	74 (8.18)	3494 (97.4%)	<20	91 (2.5%)	23 (0.6%)	417 (11.6%)	21 (0.6%)	28 (0.8%)	0 (0%)	2830 (78.9%)	176 (4.9%)	180	816 (22.8%)	282 (7.9%)	1039 (29%)	788 (22%)	1393 (38.8%)	99 (2.8%)
ProstateC	Control	6226	72 (11.14)	6049 (97.2%)	0 (0%)	177 (2.8%)	60 (1%)	554 (8.9%)	<20	71 (1.1%)	<20	4967 (79.8%)	402 (6.5%)	234	2515 (40.4%)	506 (8.1%)	2433 (39.1%)	669 (10.7%)	1550 (24.9%)	86 (1.4%)
t2d	Case	17747	65 (12.58)	7912 (44.6%)	9411 (53%)	424 (2.4%)	281 (1.6%)	4307 (24.3%)	66 (0.4%)	240 (1.4%)	<20	10162 (57.3%)	2409 (13.6%)	163	5125 (28.9%)	1702 (9.6%)	10075 (56.8%)	1377 (7.8%)	3286 (18.5%)	1420 (8%)
t2d	Control	35450	55 (16.73)	12115 (34.2%)	22562 (63.6%)	773 (2.2%)	675 (1.9%)	3795 (10.7%)	176 (0.5%)	598 (1.7%)	<20	26505 (74.8%)	3586 (10.1%)	96	5359 (15.1%)	3884 (11%)	12969 (36.6%)	6979 (19.7%)	11635 (32.8%)	1165 (3.3%)
t1d	Case	1098	58 (15.99)	496 (45.2%)	583 (53.1%)	<20	<20	199 (18.1%)	<20	<20	<20	739 (67.3%)	124 (11.3%)	149	303 (27.6%)	119 (10.8%)	534 (48.6%)	131 (11.9%)	233 (21.2%)	43 (3.9%)
t1d	Control	35450	55 (16.73)	12115 (34.2%)	22562 (63.6%)	773 (2.2%)	675 (1.9%)	3795 (10.7%)	176 (0.5%)	598 (1.7%)	<20	26505 (74.8%)	3586 (10.1%)	96	5359 (15.1%)	3884 (11%)	12969 (36.6%)	6979 (19.7%)	11635 (32.8%)	1165 (3.3%)

### Sheet: 10
Main Effects in whole AoU cohort. OR upper and lower indicate the ends of the 95% confidence interval for the OR. Sig indicates with True or False values wether the association was significant while bonf_sig indicates whether the associaition was significant after bonfernoni correction. "Yes" in the adjustment column indicates that the row of results is from the analysis that additionally adjusted for 16 genetic PCs as covariates.
Disease	term	p.value	OR	OR_Lower	OR_Upper	bonf_sig	sig	adjustment
Afib	PRS	1.22e-83	1.32326	1.2863	1.36129	TRUE	TRUE	No
Asthma	PRS	1.58e-56	1.25177	1.21747	1.28703	TRUE	TRUE	No
Breast Cancer	PRS	4.37e-91	1.35016	1.31148	1.38999	TRUE	TRUE	No
CHD	PRS	7.89e-301	1.46022	1.43128	1.48974	TRUE	TRUE	No
CKD	PRS	1.86e-112	1.39997	1.3596	1.44154	TRUE	TRUE	No
Prostate Cancer	PRS	6.79e-116	1.7223	1.64394	1.8044	TRUE	TRUE	No
T1D	PRS	1.83e-15	1.29929	1.2181	1.38591	TRUE	TRUE	No
T2D	PRS	0	1.8525	1.81303	1.89282	TRUE	TRUE	No
Asthma	Individual Poverty	1.18e-19	1.14636	1.11302	1.1807	TRUE	TRUE	No
Asthma	Individual Education	2.55e-19	1.13271	1.10234	1.16392	TRUE	TRUE	No
Asthma	Assisted Income (%)	2.68e-09	1.08442	1.05585	1.11375	TRUE	TRUE	No
Asthma	High School Education (%)	3.89e-34	0.846003	0.823543	0.869075	TRUE	TRUE	No
Asthma	Median Income	2.16e-26	1.17908	1.1438	1.21544	TRUE	TRUE	No
Asthma	Health Insurance (%)	1.56e-29	0.854134	0.831061	0.877848	TRUE	TRUE	No
Asthma	Poverty (%)	0.0127921	0.965123	0.938522	0.992478	FALSE	TRUE	No
Asthma	Vacant Housing (%)	2.81e-25	1.16009	1.12804	1.19305	TRUE	TRUE	No
Asthma	Deprivation Index	0.830733	0.996969	0.969604	1.02511	FALSE	FALSE	No
Afib	Individual Poverty	0.0558955	0.972681	0.945449	1.0007	FALSE	FALSE	No
Afib	Individual Education	0.00245848	0.956991	0.930146	0.98461	FALSE	TRUE	No
Afib	Assisted Income (%)	0.000141	0.949394	0.924338	0.97513	TRUE	TRUE	No
Afib	High School Education (%)	0.00214606	0.957409	0.931165	0.984393	FALSE	TRUE	No
Afib	Median Income	0.0466323	1.02876	1.00042	1.0579	FALSE	TRUE	No
Afib	Health Insurance (%)	1.64e-08	1.09331	1.05997	1.12769	TRUE	TRUE	No
Afib	Poverty (%)	5.53e-13	0.905276	0.881118	0.930095	TRUE	TRUE	No
Afib	Vacant Housing (%)	1.73e-11	1.09681	1.06768	1.12675	TRUE	TRUE	No
Afib	Deprivation Index	0.0775933	0.975674	0.949351	1.00273	FALSE	FALSE	No
Breast Cancer	Individual Poverty	4.15e-59	0.797273	0.775732	0.819413	TRUE	TRUE	No
Breast Cancer	Individual Education	5.44e-34	0.827512	0.802628	0.853166	TRUE	TRUE	No
Breast Cancer	Assisted Income (%)	2.47e-05	0.936267	0.908048	0.965363	TRUE	TRUE	No
Breast Cancer	High School Education (%)	0.449298	0.98843	0.959076	1.01868	FALSE	FALSE	No
Breast Cancer	Median Income	2.35e-06	0.931919	0.905032	0.959604	TRUE	TRUE	No
Breast Cancer	Health Insurance (%)	0.464092	1.01165	0.980763	1.04351	FALSE	FALSE	No
Breast Cancer	Poverty (%)	1.17e-07	0.922063	0.894793	0.950165	TRUE	TRUE	No
Breast Cancer	Vacant Housing (%)	0.00116796	1.04671	1.01826	1.07596	FALSE	TRUE	No
Breast Cancer	Deprivation Index	0.000211	0.944799	0.916846	0.973604	TRUE	TRUE	No
CKD	Individual Poverty	4.38e-189	1.6291	1.57683	1.68311	TRUE	TRUE	No
CKD	Individual Education	4.9e-125	1.42892	1.38751	1.47158	TRUE	TRUE	No
CKD	Assisted Income (%)	2.11e-53	1.24639	1.2119	1.28187	TRUE	TRUE	No
CKD	High School Education (%)	1.51e-48	1.23792	1.20305	1.2738	TRUE	TRUE	No
CKD	Median Income	9.13e-96	1.39347	1.35051	1.43781	TRUE	TRUE	No
CKD	Health Insurance (%)	1.23e-102	1.378	1.33833	1.41886	TRUE	TRUE	No
CKD	Poverty (%)	2.17e-81	1.32459	1.28694	1.36334	TRUE	TRUE	No
CKD	Vacant Housing (%)	4.73e-70	1.29919	1.26207	1.33742	TRUE	TRUE	No
CKD	Deprivation Index	1.34e-108	1.39356	1.35321	1.43511	TRUE	TRUE	No
CHD	Individual Poverty	1.76e-97	1.246	1.22063	1.2719	TRUE	TRUE	No
CHD	Individual Education	5.73e-140	1.28656	1.26158	1.31204	TRUE	TRUE	No
CHD	Assisted Income (%)	1.07e-26	1.11129	1.09001	1.13299	TRUE	TRUE	No
CHD	High School Education (%)	4.8e-26	1.11132	1.08975	1.13331	TRUE	TRUE	No
CHD	Median Income	5.79e-63	1.18868	1.16488	1.21297	TRUE	TRUE	No
CHD	Health Insurance (%)	2.92e-46	1.15222	1.13003	1.17484	TRUE	TRUE	No
CHD	Poverty (%)	1.18e-45	1.15008	1.12807	1.17252	TRUE	TRUE	No
CHD	Vacant Housing (%)	1.67e-56	1.15708	1.13638	1.17816	TRUE	TRUE	No
CHD	Deprivation Index	1.09e-58	1.17414	1.15149	1.19724	TRUE	TRUE	No
Prostate Cancer	Individual Poverty	2.23e-59	0.674601	0.643321	0.707402	TRUE	TRUE	No
Prostate Cancer	Individual Education	6.11e-24	0.772451	0.734666	0.81218	TRUE	TRUE	No
Prostate Cancer	Assisted Income (%)	3.84e-58	1.54208	1.46275	1.6257	TRUE	TRUE	No
Prostate Cancer	High School Education (%)	0.279906	1.02467	0.98036	1.07098	FALSE	FALSE	No
Prostate Cancer	Median Income	0.000197	1.08334	1.03863	1.12997	TRUE	TRUE	No
Prostate Cancer	Health Insurance (%)	2.4e-11	0.858065	0.820375	0.897487	TRUE	TRUE	No
Prostate Cancer	Poverty (%)	0.00149741	1.08362	1.03121	1.13869	FALSE	TRUE	No
Prostate Cancer	Vacant Housing (%)	1.31e-36	1.3571	1.29433	1.42291	TRUE	TRUE	No
Prostate Cancer	Deprivation Index	7.49e-08	1.13793	1.0856	1.19279	TRUE	TRUE	No
T2D	Individual Poverty	0	1.93881	1.89201	1.98677	TRUE	TRUE	No
T2D	Individual Education	0	1.73023	1.69415	1.76709	TRUE	TRUE	No
T2D	Assisted Income (%)	1.48e-96	1.2381	1.21349	1.2632	TRUE	TRUE	No
T2D	High School Education (%)	9e-177	1.33171	1.30559	1.35835	TRUE	TRUE	No
T2D	Median Income	1.07e-111	1.28571	1.25782	1.31423	TRUE	TRUE	No
T2D	Health Insurance (%)	2e-184	1.35204	1.32472	1.37992	TRUE	TRUE	No
T2D	Poverty (%)	6.09e-181	1.35326	1.32557	1.38153	TRUE	TRUE	No
T2D	Vacant Housing (%)	2.25e-79	1.22191	1.19673	1.24763	TRUE	TRUE	No
T2D	Deprivation Index	3.59e-215	1.39868	1.36961	1.42837	TRUE	TRUE	No
T1D	Individual Poverty	1.38e-23	1.4387	1.33979	1.54491	TRUE	TRUE	No
T1D	Individual Education	1.87e-16	1.29969	1.22104	1.38341	TRUE	TRUE	No
T1D	Assisted Income (%)	0.00015	1.12229	1.05731	1.19126	TRUE	TRUE	No
T1D	High School Education (%)	2.24e-07	1.16178	1.09768	1.22962	TRUE	TRUE	No
T1D	Median Income	1.19e-08	1.21881	1.13866	1.3046	TRUE	TRUE	No
T1D	Health Insurance (%)	2.16e-09	1.19879	1.12968	1.27212	TRUE	TRUE	No
T1D	Poverty (%)	1.06e-06	1.16419	1.09524	1.23748	TRUE	TRUE	No
T1D	Vacant Housing (%)	6.48e-08	1.16076	1.09968	1.22524	TRUE	TRUE	No
T1D	Deprivation Index	6.13e-11	1.22525	1.15288	1.30215	TRUE	TRUE	No
Afib	PRS	5.58e-84	1.32694	1.28959	1.36538	TRUE	TRUE	Yes
Asthma	PRS	1.35e-55	1.25063	1.21621	1.28603	TRUE	TRUE	Yes
Breast Cancer	PRS	1.02e-91	1.35267	1.3138	1.39268	TRUE	TRUE	Yes
CHD	PRS	1.8e-298	1.45855	1.42962	1.48806	TRUE	TRUE	Yes
CKD	PRS	9.06e-112	1.41483	1.37263	1.45831	TRUE	TRUE	Yes
Prostate Cancer	PRS	7.57e-117	1.74935	1.66786	1.83482	TRUE	TRUE	Yes
T1D	PRS	7.11e-16	1.3026	1.22158	1.38899	TRUE	TRUE	Yes
T2D	PRS	0	1.90606	1.86389	1.94918	TRUE	TRUE	Yes
Asthma	Individual Poverty	1.58e-24	1.18561	1.14753	1.22495	TRUE	TRUE	Yes
Asthma	Individual Education	3.78e-25	1.17566	1.14021	1.21221	TRUE	TRUE	Yes
Asthma	Assisted Income (%)	1.78e-08	1.08479	1.0545	1.11595	TRUE	TRUE	Yes
Asthma	High School Education (%)	2.58e-37	0.826282	0.802424	0.85085	TRUE	TRUE	Yes
Asthma	Median Income	1.17e-23	1.17268	1.13673	1.20977	TRUE	TRUE	Yes
Asthma	Health Insurance (%)	8.01e-32	0.840323	0.816266	0.865089	TRUE	TRUE	Yes
Asthma	Poverty (%)	0.00225925	0.954025	0.925638	0.983283	FALSE	TRUE	Yes
Asthma	Vacant Housing (%)	1.69e-22	1.1535	1.12089	1.18707	TRUE	TRUE	Yes
Asthma	Deprivation Index	0.498958	0.98974	0.960589	1.01978	FALSE	FALSE	Yes
Afib	Individual Poverty	0.00118405	1.05187	1.02021	1.08453	FALSE	TRUE	Yes
Afib	Individual Education	0.0181802	1.03824	1.00641	1.07107	FALSE	TRUE	Yes
Afib	Assisted Income (%)	0.0428951	1.03012	1.00095	1.06015	FALSE	TRUE	Yes
Afib	High School Education (%)	0.00134437	1.05071	1.01941	1.08297	FALSE	TRUE	Yes
Afib	Median Income	0.00014	1.05764	1.02758	1.08858	TRUE	TRUE	Yes
Afib	Health Insurance (%)	1.1e-25	1.19092	1.15263	1.23049	TRUE	TRUE	Yes
Afib	Poverty (%)	0.270201	0.983541	0.954949	1.01299	FALSE	FALSE	Yes
Afib	Vacant Housing (%)	1.12e-24	1.15968	1.12731	1.19299	TRUE	TRUE	Yes
Afib	Deprivation Index	1.65e-05	1.06763	1.03631	1.09989	TRUE	TRUE	Yes
Breast Cancer	Individual Poverty	5e-39	0.821358	0.797469	0.845962	TRUE	TRUE	Yes
Breast Cancer	Individual Education	2.7e-19	0.860296	0.832501	0.889019	TRUE	TRUE	Yes
Breast Cancer	Assisted Income (%)	0.119958	0.974812	0.943965	1.00667	FALSE	FALSE	Yes
Breast Cancer	High School Education (%)	0.00742577	1.04492	1.01184	1.07908	FALSE	TRUE	Yes
Breast Cancer	Median Income	0.00806241	0.960135	0.93167	0.98947	FALSE	TRUE	Yes
Breast Cancer	Health Insurance (%)	3.08e-05	1.071	1.037	1.10611	TRUE	TRUE	Yes
Breast Cancer	Poverty (%)	0.0707607	0.970664	0.939817	1.00252	FALSE	FALSE	Yes
Breast Cancer	Vacant Housing (%)	3.58e-07	1.07419	1.04499	1.1042	TRUE	TRUE	Yes
Breast Cancer	Deprivation Index	0.840122	0.996705	0.965256	1.02918	FALSE	FALSE	Yes
CKD	Individual Poverty	4.97e-78	1.39447	1.34671	1.44393	TRUE	TRUE	Yes
CKD	Individual Education	2.73e-38	1.2418	1.20172	1.28321	TRUE	TRUE	Yes
CKD	Assisted Income (%)	3.85e-05	1.06626	1.03418	1.09934	TRUE	TRUE	Yes
CKD	High School Education (%)	8.83e-06	1.07474	1.04111	1.10946	TRUE	TRUE	Yes
CKD	Median Income	1.03e-42	1.25443	1.2144	1.29579	TRUE	TRUE	Yes
CKD	Health Insurance (%)	9.56e-24	1.1783	1.14118	1.21663	TRUE	TRUE	Yes
CKD	Poverty (%)	2.53e-07	1.08756	1.0534	1.12282	TRUE	TRUE	Yes
CKD	Vacant Housing (%)	3.62e-25	1.17033	1.13603	1.20566	TRUE	TRUE	Yes
CKD	Deprivation Index	2.32e-21	1.16794	1.13108	1.20599	TRUE	TRUE	Yes
CHD	Individual Poverty	1.07e-72	1.2237	1.19714	1.25084	TRUE	TRUE	Yes
CHD	Individual Education	5.16e-111	1.27636	1.24938	1.30392	TRUE	TRUE	Yes
CHD	Assisted Income (%)	5.9e-11	1.07065	1.04899	1.09276	TRUE	TRUE	Yes
CHD	High School Education (%)	1.85e-11	1.07466	1.05232	1.09748	TRUE	TRUE	Yes
CHD	Median Income	2.05e-50	1.16984	1.146	1.19418	TRUE	TRUE	Yes
CHD	Health Insurance (%)	1.69e-28	1.12208	1.09943	1.14519	TRUE	TRUE	Yes
CHD	Poverty (%)	4.84e-22	1.10826	1.08536	1.13163	TRUE	TRUE	Yes
CHD	Vacant Housing (%)	3.95e-43	1.13791	1.11718	1.15903	TRUE	TRUE	Yes
CHD	Deprivation Index	5.08e-34	1.13736	1.114	1.1612	TRUE	TRUE	Yes
Prostate Cancer	Individual Poverty	1.53e-63	0.649595	0.61776	0.683069	TRUE	TRUE	Yes
Prostate Cancer	Individual Education	2.6e-28	0.74264	0.70441	0.782944	TRUE	TRUE	Yes
Prostate Cancer	Assisted Income (%)	1.26e-42	1.47693	1.3967	1.56177	TRUE	TRUE	Yes
Prostate Cancer	High School Education (%)	0.215354	0.970505	0.925611	1.01758	FALSE	FALSE	Yes
Prostate Cancer	Median Income	0.000128	1.08861	1.04232	1.13695	TRUE	TRUE	Yes
Prostate Cancer	Health Insurance (%)	1.48e-13	0.836796	0.798167	0.877294	TRUE	TRUE	Yes
Prostate Cancer	Poverty (%)	0.636653	1.01272	0.960964	1.06727	FALSE	FALSE	Yes
Prostate Cancer	Vacant Housing (%)	9.17e-31	1.32069	1.25971	1.38463	TRUE	TRUE	Yes
Prostate Cancer	Deprivation Index	0.000674	1.09023	1.03726	1.1459	TRUE	TRUE	Yes
T2D	Individual Poverty	7.27e-295	1.61219	1.57159	1.65384	TRUE	TRUE	Yes
T2D	Individual Education	1.54e-236	1.46914	1.43579	1.50326	TRUE	TRUE	Yes
T2D	Assisted Income (%)	0.00021	1.04219	1.01967	1.06522	TRUE	TRUE	Yes
T2D	High School Education (%)	2.74e-15	1.09286	1.06905	1.1172	TRUE	TRUE	Yes
T2D	Median Income	2.85e-51	1.19205	1.16511	1.21961	TRUE	TRUE	Yes
T2D	Health Insurance (%)	6.45e-21	1.11293	1.08833	1.13809	TRUE	TRUE	Yes
T2D	Poverty (%)	6.49e-12	1.08348	1.05897	1.10856	TRUE	TRUE	Yes
T2D	Vacant Housing (%)	2.56e-22	1.11314	1.08933	1.13746	TRUE	TRUE	Yes
T2D	Deprivation Index	4.45e-30	1.14213	1.11632	1.16854	TRUE	TRUE	Yes
T1D	Individual Poverty	3.6e-14	1.33606	1.23956	1.44007	TRUE	TRUE	Yes
T1D	Individual Education	3.26e-07	1.19366	1.11527	1.27757	TRUE	TRUE	Yes
T1D	Assisted Income (%)	0.240307	1.0388	0.974846	1.10696	FALSE	FALSE	Yes
T1D	High School Education (%)	0.013592	1.08267	1.01648	1.15318	FALSE	TRUE	Yes
T1D	Median Income	3.07e-05	1.15646	1.08006	1.23827	TRUE	TRUE	Yes
T1D	Health Insurance (%)	0.00109283	1.11367	1.04398	1.18801	FALSE	TRUE	Yes
T1D	Poverty (%)	0.0872404	1.05952	0.991588	1.13211	FALSE	FALSE	Yes
T1D	Vacant Housing (%)	0.000225	1.11489	1.0523	1.1812	TRUE	TRUE	Yes
T1D	Deprivation Index	0.000443	1.12491	1.05341	1.20127	TRUE	TRUE	Yes

### Sheet: 11
Effect estimates for main stratified analysis. Q1 indicates lower social vulnerability group while Q5 indicates higher social vulnerability group. Lower and Upper values represent 95% confidence intervals. Sig indicates with True or False values wether the association was significant, bonf_sig indicates whether the associaition was significant after bonfernoni correction, and fdr_sig indicates whether the associaition was significant after FDR correction.
Disease	SDoH_Variable	Quantile_Group	Quantile	term	estimate	std.error	statistic	p.value	OR	OR_Lower	OR_Upper	AUC	AUC_CI_Lower	AUC_CI_Upper	z	z_test_p_value	bonf_sig	fdr_sig	sig
Asthma	Individual Poverty	1	Q1	Asthma_adjusted_score	0.290974	0.0341043	8.53188	1.44e-17	1.33773	1.25123	1.43021	0.852826	0.842708	0.862945	-3.45523	0.00055	TRUE	TRUE	TRUE
Asthma	Individual Poverty	5	Q5	Asthma_adjusted_score	0.133903	0.0288193	4.64631	3.38e-06	1.14328	1.08049	1.20972	0.802874	0.792338	0.81341	-3.45523	0.00055	TRUE	TRUE	TRUE
Asthma	Individual Education	1	Q1	Asthma_adjusted_score	0.287279	0.0334942	8.57698	9.74e-18	1.3328	1.24811	1.42323	0.836479	0.825794	0.847165	-3.12692	0.00176647	FALSE	TRUE	TRUE
Asthma	Individual Education	5	Q5	Asthma_adjusted_score	0.144598	0.0302182	4.78511	1.71e-06	1.15557	1.08912	1.22608	0.805917	0.794966	0.816868	-3.12692	0.00176647	FALSE	TRUE	TRUE
Asthma	Assisted Income (%)	1	Q1	Asthma_adjusted_score	0.25644	0.0337691	7.59392	3.1e-14	1.29232	1.20956	1.38075	0.850948	0.840707	0.861188	-0.562823	0.573555	FALSE	FALSE	FALSE
Asthma	Assisted Income (%)	5	Q5	Asthma_adjusted_score	0.230633	0.0309324	7.45604	8.92e-14	1.2594	1.18531	1.33811	0.821182	0.810477	0.831888	-0.562823	0.573555	FALSE	FALSE	FALSE
Asthma	High School Education (%)	1	Q1	Asthma_adjusted_score	0.252525	0.0342495	7.37309	1.67e-13	1.28727	1.20369	1.37665	0.845073	0.834675	0.855472	-1.16244	0.245056	FALSE	FALSE	FALSE
Asthma	High School Education (%)	5	Q5	Asthma_adjusted_score	0.200139	0.0289484	6.91366	4.72e-12	1.22157	1.15419	1.29289	0.777964	0.766244	0.789683	-1.16244	0.245056	FALSE	FALSE	FALSE
Asthma	Median Income	1	Q1	Asthma_adjusted_score	0.266843	0.0335943	7.94311	1.97e-15	1.30584	1.22262	1.39471	0.862096	0.852496	0.871696	-1.527	0.12676	FALSE	FALSE	FALSE
Asthma	Median Income	5	Q5	Asthma_adjusted_score	0.19768	0.0300547	6.57734	4.79e-11	1.21857	1.14886	1.29251	0.786563	0.774788	0.798338	-1.527	0.12676	FALSE	FALSE	FALSE
Asthma	Health Insurance (%)	1	Q1	Asthma_adjusted_score	0.243603	0.0372503	6.53963	6.17e-11	1.27584	1.18601	1.37247	0.883586	0.874733	0.892439	-0.868752	0.384983	FALSE	FALSE	FALSE
Asthma	Health Insurance (%)	5	Q5	Asthma_adjusted_score	0.202692	0.0283663	7.14552	8.97e-13	1.2247	1.15846	1.29471	0.757618	0.745331	0.769905	-0.868752	0.384983	FALSE	FALSE	FALSE
Asthma	Poverty (%)	1	Q1	Asthma_adjusted_score	0.237181	0.0357177	6.64042	3.13e-11	1.26767	1.18196	1.3596	0.871001	0.861407	0.880595	-0.896702	0.369878	FALSE	FALSE	FALSE
Asthma	Poverty (%)	5	Q5	Asthma_adjusted_score	0.196068	0.028382	6.90819	4.91e-12	1.21661	1.15078	1.28621	0.769546	0.757651	0.781441	-0.896702	0.369878	FALSE	FALSE	FALSE
Asthma	Vacant Housing (%)	1	Q1	Asthma_adjusted_score	0.243307	0.0330548	7.36072	1.83e-13	1.27546	1.19545	1.36083	0.854328	0.844555	0.8641	0.299285	0.764723	FALSE	FALSE	FALSE
Asthma	Vacant Housing (%)	5	Q5	Asthma_adjusted_score	0.256774	0.0305639	8.40122	4.42e-17	1.29275	1.21758	1.37256	0.814819	0.803986	0.825652	0.299285	0.764723	FALSE	FALSE	FALSE
Asthma	Deprivation Index	1	Q1	Asthma_adjusted_score	0.230565	0.0355345	6.48849	8.67e-11	1.25931	1.17459	1.35015	0.868619	0.85896	0.878277	-0.663788	0.506826	FALSE	FALSE	FALSE
Asthma	Deprivation Index	5	Q5	Asthma_adjusted_score	0.200134	0.0287218	6.96802	3.21e-12	1.22157	1.1547	1.29231	0.772529	0.760673	0.784385	-0.663788	0.506826	FALSE	FALSE	FALSE
Afib	Individual Poverty	1	Q1	Afib_adjusted_score	0.343179	0.0319064	10.7558	5.57e-27	1.40942	1.32398	1.50038	0.726006	0.711794	0.740218	-3.37683	0.000733	FALSE	TRUE	TRUE
Afib	Individual Poverty	5	Q5	Afib_adjusted_score	0.181821	0.0358213	5.07578	3.86e-07	1.1994	1.11808	1.28664	0.706295	0.689082	0.723508	-3.37683	0.000733	FALSE	TRUE	TRUE
Afib	Individual Education	1	Q1	Afib_adjusted_score	0.298654	0.0316671	9.43104	4.06e-21	1.34804	1.26692	1.43436	0.724523	0.710365	0.73868	-0.63377	0.526231	FALSE	FALSE	FALSE
Afib	Individual Education	5	Q5	Afib_adjusted_score	0.269668	0.0330281	8.16479	3.22e-16	1.30953	1.22744	1.39711	0.74378	0.729224	0.758337	-0.63377	0.526231	FALSE	FALSE	FALSE
Afib	Assisted Income (%)	1	Q1	Afib_adjusted_score	0.301672	0.0294738	10.2353	1.38e-24	1.35212	1.27622	1.43253	0.741288	0.728605	0.753971	-0.818643	0.41299	FALSE	FALSE	FALSE
Afib	Assisted Income (%)	5	Q5	Afib_adjusted_score	0.264753	0.0342824	7.72272	1.14e-14	1.30311	1.21843	1.39368	0.734194	0.718315	0.750072	-0.818643	0.41299	FALSE	FALSE	FALSE
Afib	High School Education (%)	1	Q1	Afib_adjusted_score	0.2841	0.0316344	8.98072	2.69e-19	1.32857	1.24869	1.41355	0.745666	0.732083	0.759248	0.102676	0.91822	FALSE	FALSE	FALSE
Afib	High School Education (%)	5	Q5	Afib_adjusted_score	0.288862	0.0339064	8.5194	1.6e-17	1.33491	1.24908	1.42663	0.745165	0.729964	0.760367	0.102676	0.91822	FALSE	FALSE	FALSE
Afib	Median Income	1	Q1	Afib_adjusted_score	0.261691	0.0296008	8.84066	9.52e-19	1.29912	1.2259	1.37673	0.75319	0.740718	0.765662	-0.332033	0.739864	FALSE	FALSE	FALSE
Afib	Median Income	5	Q5	Afib_adjusted_score	0.24673	0.0340296	7.25045	4.15e-13	1.27983	1.19726	1.36811	0.72917	0.713188	0.745151	-0.332033	0.739864	FALSE	FALSE	FALSE
Afib	Health Insurance (%)	1	Q1	Afib_adjusted_score	0.247643	0.0296995	8.33828	7.54e-17	1.281	1.20856	1.35778	0.73294	0.719953	0.745928	0.946299	0.343996	FALSE	FALSE	FALSE
Afib	Health Insurance (%)	5	Q5	Afib_adjusted_score	0.29211	0.0361297	8.08503	6.22e-16	1.33925	1.24769	1.43753	0.739897	0.723911	0.755883	0.946299	0.343996	FALSE	FALSE	FALSE
Afib	Poverty (%)	1	Q1	Afib_adjusted_score	0.28625	0.029227	9.79402	1.19e-22	1.33142	1.2573	1.40992	0.745389	0.732806	0.757971	-0.31057	0.756127	FALSE	FALSE	FALSE
Afib	Poverty (%)	5	Q5	Afib_adjusted_score	0.272238	0.0344315	7.90666	2.64e-15	1.3129	1.22722	1.40456	0.747329	0.732147	0.762511	-0.31057	0.756127	FALSE	FALSE	FALSE
Afib	Vacant Housing (%)	1	Q1	Afib_adjusted_score	0.303052	0.0306067	9.90148	4.1e-23	1.35398	1.27515	1.43769	0.76566	0.753094	0.778225	-0.38547	0.699889	FALSE	FALSE	FALSE
Afib	Vacant Housing (%)	5	Q5	Afib_adjusted_score	0.285637	0.0332736	8.58448	9.13e-18	1.33061	1.2466	1.42028	0.735882	0.72066	0.751104	-0.38547	0.699889	FALSE	FALSE	FALSE
Afib	Deprivation Index	1	Q1	Afib_adjusted_score	0.296286	0.0290917	10.1846	2.32e-24	1.34485	1.27032	1.42377	0.748135	0.735715	0.760555	-0.20472	0.837791	FALSE	FALSE	FALSE
Afib	Deprivation Index	5	Q5	Afib_adjusted_score	0.286896	0.0355128	8.07867	6.55e-16	1.33229	1.24271	1.42832	0.738567	0.722566	0.754569	-0.20472	0.837791	FALSE	FALSE	FALSE
Breast Cancer	Individual Poverty	1	Q1	BreastC_adjusted_score	0.291757	0.0300596	9.70593	2.84e-22	1.33878	1.26218	1.42002	0.719179	0.706224	0.732135	-0.856632	0.391648	FALSE	FALSE	FALSE
Breast Cancer	Individual Poverty	5	Q5	BreastC_adjusted_score	0.247622	0.0422804	5.85667	4.72e-09	1.28098	1.1791	1.39165	0.778231	0.761704	0.794759	-0.856632	0.391648	FALSE	FALSE	FALSE
Breast Cancer	Individual Education	1	Q1	BreastC_adjusted_score	0.297026	0.0304714	9.74771	1.89e-22	1.34585	1.26782	1.42868	0.737888	0.725278	0.750498	-0.868191	0.38529	FALSE	FALSE	FALSE
Breast Cancer	Individual Education	5	Q5	BreastC_adjusted_score	0.254436	0.0387367	6.56835	5.09e-11	1.28973	1.19544	1.39147	0.75904	0.7439	0.774181	-0.868191	0.38529	FALSE	FALSE	FALSE
Breast Cancer	Assisted Income (%)	1	Q1	BreastC_adjusted_score	0.288418	0.0311466	9.26	2.04e-20	1.33432	1.2553	1.41831	0.711008	0.69722	0.724795	-0.0444359	0.964557	FALSE	FALSE	FALSE
Breast Cancer	Assisted Income (%)	5	Q5	BreastC_adjusted_score	0.286353	0.0345034	8.29927	1.05e-16	1.33156	1.24449	1.42473	0.756964	0.743309	0.770619	-0.0444359	0.964557	FALSE	FALSE	FALSE
Breast Cancer	High School Education (%)	1	Q1	BreastC_adjusted_score	0.301575	0.0325015	9.2788	1.71e-20	1.35199	1.26855	1.44091	0.748338	0.735631	0.761046	-0.222641	0.823815	FALSE	FALSE	FALSE
Breast Cancer	High School Education (%)	5	Q5	BreastC_adjusted_score	0.291099	0.0340372	8.5524	1.21e-17	1.3379	1.25155	1.4302	0.753665	0.739889	0.76744	-0.222641	0.823815	FALSE	FALSE	FALSE
Breast Cancer	Median Income	1	Q1	BreastC_adjusted_score	0.280527	0.0322871	8.68853	3.67e-18	1.32383	1.24265	1.41031	0.731921	0.718477	0.745365	0.96351	0.335292	FALSE	FALSE	FALSE
Breast Cancer	Median Income	5	Q5	BreastC_adjusted_score	0.326525	0.0350167	9.32484	1.11e-20	1.38614	1.2942	1.48462	0.772308	0.758652	0.785963	0.96351	0.335292	FALSE	FALSE	FALSE
Breast Cancer	Health Insurance (%)	1	Q1	BreastC_adjusted_score	0.289081	0.0302953	9.54209	1.4e-21	1.3352	1.25822	1.41688	0.728506	0.716082	0.74093	-0.117124	0.906762	FALSE	FALSE	FALSE
Breast Cancer	Health Insurance (%)	5	Q5	BreastC_adjusted_score	0.283666	0.0349446	8.1176	4.75e-16	1.32799	1.24008	1.42213	0.759596	0.745582	0.77361	-0.117124	0.906762	FALSE	FALSE	FALSE
Breast Cancer	Poverty (%)	1	Q1	BreastC_adjusted_score	0.284293	0.0314036	9.05287	1.39e-19	1.32882	1.2495	1.41318	0.713633	0.700234	0.727033	-0.312682	0.754522	FALSE	FALSE	FALSE
Breast Cancer	Poverty (%)	5	Q5	BreastC_adjusted_score	0.269569	0.0351367	7.67201	1.69e-14	1.3094	1.22226	1.40275	0.770363	0.756527	0.784199	-0.312682	0.754522	FALSE	FALSE	FALSE
Breast Cancer	Vacant Housing (%)	1	Q1	BreastC_adjusted_score	0.214872	0.0331122	6.48921	8.63e-11	1.2397	1.1618	1.32283	0.738173	0.724569	0.751777	2.12873	0.0332762	FALSE	FALSE	TRUE
Breast Cancer	Vacant Housing (%)	5	Q5	BreastC_adjusted_score	0.31568	0.0336602	9.37843	6.7e-21	1.37119	1.28365	1.4647	0.765201	0.751972	0.77843	2.12873	0.0332762	FALSE	FALSE	TRUE
Breast Cancer	Deprivation Index	1	Q1	BreastC_adjusted_score	0.273154	0.0314774	8.67779	4.04e-18	1.3141	1.23548	1.39773	0.706464	0.692588	0.72034	0.405258	0.685288	FALSE	FALSE	FALSE
Breast Cancer	Deprivation Index	5	Q5	BreastC_adjusted_score	0.292381	0.0354219	8.25425	1.53e-16	1.33961	1.24976	1.43592	0.763623	0.749638	0.777609	0.405258	0.685288	FALSE	FALSE	FALSE
CKD	Individual Poverty	1	Q1	CKD_adjusted_score	0.485009	0.0380243	12.7552	2.92e-37	1.62419	1.50754	1.74986	0.892273	0.883302	0.901245	-6.26826	3.65e-10	TRUE	TRUE	TRUE
CKD	Individual Poverty	5	Q5	CKD_adjusted_score	0.161452	0.0308709	5.2299	1.7e-07	1.17522	1.10622	1.24852	0.847428	0.83797	0.856886	-6.26826	3.65e-10	TRUE	TRUE	TRUE
CKD	Individual Education	1	Q1	CKD_adjusted_score	0.44518	0.0372606	11.9477	6.67e-33	1.56077	1.45085	1.67902	0.901724	0.893873	0.909575	-3.73762	0.000186	TRUE	TRUE	TRUE
CKD	Individual Education	5	Q5	CKD_adjusted_score	0.259466	0.0311196	8.33769	7.58e-17	1.29624	1.21954	1.37776	0.859266	0.850291	0.868241	-3.73762	0.000186	TRUE	TRUE	TRUE
CKD	Assisted Income (%)	1	Q1	CKD_adjusted_score	0.428692	0.0342944	12.5003	7.43e-36	1.53525	1.43544	1.64199	0.884487	0.875998	0.892976	-2.93881	0.00329472	FALSE	TRUE	TRUE
CKD	Assisted Income (%)	5	Q5	CKD_adjusted_score	0.288784	0.0324834	8.89019	6.1e-19	1.3348	1.25247	1.42255	0.868931	0.860097	0.877765	-2.93881	0.00329472	FALSE	TRUE	TRUE
CKD	High School Education (%)	1	Q1	CKD_adjusted_score	0.391965	0.0347626	11.2755	1.73e-29	1.47989	1.38241	1.58423	0.900724	0.893144	0.908304	-3.05013	0.00228745	FALSE	TRUE	TRUE
CKD	High School Education (%)	5	Q5	CKD_adjusted_score	0.248138	0.0309954	8.00564	1.19e-15	1.28164	1.20609	1.36191	0.858688	0.849544	0.867832	-3.05013	0.00228745	FALSE	TRUE	TRUE
CKD	Median Income	1	Q1	CKD_adjusted_score	0.37336	0.0349121	10.6943	1.08e-26	1.45261	1.35653	1.55549	0.89257	0.884585	0.900555	-1.77087	0.0765831	FALSE	FALSE	FALSE
CKD	Median Income	5	Q5	CKD_adjusted_score	0.28861	0.0324106	8.9048	5.35e-19	1.33457	1.25243	1.4221	0.859617	0.850423	0.868811	-1.77087	0.0765831	FALSE	FALSE	FALSE
CKD	Health Insurance (%)	1	Q1	CKD_adjusted_score	0.413963	0.037404	11.0673	1.81e-28	1.5128	1.40586	1.62787	0.908771	0.901279	0.916263	-3.631	0.000282	TRUE	TRUE	TRUE
CKD	Health Insurance (%)	5	Q5	CKD_adjusted_score	0.233318	0.0310703	7.50934	5.94e-14	1.26278	1.18818	1.34207	0.83796	0.828099	0.847821	-3.631	0.000282	TRUE	TRUE	TRUE
CKD	Poverty (%)	1	Q1	CKD_adjusted_score	0.468268	0.0358738	13.0532	6.09e-39	1.59722	1.48878	1.71357	0.895971	0.888046	0.903896	-5.07788	3.82e-07	TRUE	TRUE	TRUE
CKD	Poverty (%)	5	Q5	CKD_adjusted_score	0.217612	0.031978	6.80507	1.01e-11	1.2431	1.16758	1.32351	0.860006	0.85081	0.869203	-5.07788	3.82e-07	TRUE	TRUE	TRUE
CKD	Vacant Housing (%)	1	Q1	CKD_adjusted_score	0.378841	0.0357003	10.6117	2.63e-26	1.46059	1.36188	1.56645	0.893995	0.885677	0.902312	-2.3544	0.0185527	FALSE	TRUE	TRUE
CKD	Vacant Housing (%)	5	Q5	CKD_adjusted_score	0.265404	0.031685	8.37633	5.46e-17	1.30396	1.22544	1.3875	0.851583	0.842314	0.860852	-2.3544	0.0185527	FALSE	TRUE	TRUE
CKD	Deprivation Index	1	Q1	CKD_adjusted_score	0.455272	0.0356278	12.7785	2.16e-37	1.5766	1.47026	1.69063	0.896541	0.888739	0.904342	-4.17607	2.97e-05	TRUE	TRUE	TRUE
CKD	Deprivation Index	5	Q5	CKD_adjusted_score	0.251313	0.0320385	7.8441	4.36e-15	1.28571	1.20746	1.36904	0.852911	0.84331	0.862511	-4.17607	2.97e-05	TRUE	TRUE	TRUE
CHD	Individual Poverty	1	Q1	CHD_adjusted_score	0.443662	0.0240479	18.4491	5.3e-76	1.5584	1.48665	1.63362	0.832566	0.825112	0.840021	-6.75227	1.46e-11	TRUE	TRUE	TRUE
CHD	Individual Poverty	5	Q5	CHD_adjusted_score	0.21982	0.0218074	10.08	6.77e-24	1.24585	1.19372	1.30026	0.798352	0.790237	0.806467	-6.75227	1.46e-11	TRUE	TRUE	TRUE
CHD	Individual Education	1	Q1	CHD_adjusted_score	0.40547	0.0242906	16.6925	1.49e-62	1.50001	1.43027	1.57315	0.844061	0.837182	0.850941	-3.87747	0.000106	TRUE	TRUE	TRUE
CHD	Individual Education	5	Q5	CHD_adjusted_score	0.279461	0.0209848	13.3173	1.84e-40	1.32242	1.26913	1.37794	0.799156	0.79145	0.806862	-3.87747	0.000106	TRUE	TRUE	TRUE
CHD	Assisted Income (%)	1	Q1	CHD_adjusted_score	0.441503	0.022799	19.3651	1.52e-83	1.55504	1.48708	1.62611	0.831266	0.824222	0.838309	-4.39462	1.11e-05	TRUE	TRUE	TRUE
CHD	Assisted Income (%)	5	Q5	CHD_adjusted_score	0.298473	0.0230721	12.9365	2.8e-38	1.3478	1.28821	1.41015	0.815134	0.807272	0.822995	-4.39462	1.11e-05	TRUE	TRUE	TRUE
CHD	High School Education (%)	1	Q1	CHD_adjusted_score	0.401252	0.0244088	16.4388	1.01e-60	1.49369	1.42392	1.56689	0.839727	0.832665	0.846789	-3.63035	0.000283	TRUE	TRUE	TRUE
CHD	High School Education (%)	5	Q5	CHD_adjusted_score	0.280437	0.0221947	12.6353	1.35e-36	1.32371	1.26736	1.38256	0.800923	0.792774	0.809072	-3.63035	0.000283	TRUE	TRUE	TRUE
CHD	Median Income	1	Q1	CHD_adjusted_score	0.386152	0.0225078	17.1564	5.63e-66	1.47131	1.40781	1.53767	0.836994	0.830308	0.84368	-1.67729	0.0934859	FALSE	FALSE	FALSE
CHD	Median Income	5	Q5	CHD_adjusted_score	0.33306	0.0222143	14.9931	8.15e-51	1.39523	1.33579	1.45732	0.803954	0.796022	0.811886	-1.67729	0.0934859	FALSE	FALSE	FALSE
CHD	Health Insurance (%)	1	Q1	CHD_adjusted_score	0.362412	0.0231752	15.6379	4.02e-55	1.43679	1.37299	1.50356	0.845171	0.83854	0.851802	-1.37829	0.168114	FALSE	FALSE	FALSE
CHD	Health Insurance (%)	5	Q5	CHD_adjusted_score	0.318565	0.0217079	14.6751	9.31e-49	1.37515	1.31787	1.43493	0.793161	0.78508	0.801242	-1.37829	0.168114	FALSE	FALSE	FALSE
CHD	Poverty (%)	1	Q1	CHD_adjusted_score	0.40863	0.0232155	17.6016	2.4e-69	1.50475	1.43782	1.57481	0.841345	0.834652	0.848038	-4.1679	3.07e-05	TRUE	TRUE	TRUE
CHD	Poverty (%)	5	Q5	CHD_adjusted_score	0.273883	0.0221837	12.3461	5.11e-35	1.31506	1.25911	1.3735	0.803206	0.795132	0.81128	-4.1679	3.07e-05	TRUE	TRUE	TRUE
CHD	Vacant Housing (%)	1	Q1	CHD_adjusted_score	0.412379	0.0238117	17.3183	3.42e-67	1.51041	1.44153	1.58257	0.840925	0.833933	0.847916	-2.58871	0.00963359	FALSE	TRUE	TRUE
CHD	Vacant Housing (%)	5	Q5	CHD_adjusted_score	0.328008	0.022027	14.8912	3.76e-50	1.3882	1.32954	1.44945	0.800265	0.79216	0.808371	-2.58871	0.00963359	FALSE	TRUE	TRUE
CHD	Deprivation Index	1	Q1	CHD_adjusted_score	0.421598	0.0229113	18.4014	1.28e-75	1.5244	1.45746	1.59441	0.838196	0.831472	0.844921	-3.98992	6.61e-05	TRUE	TRUE	TRUE
CHD	Deprivation Index	5	Q5	CHD_adjusted_score	0.292874	0.0225041	13.0143	1.02e-38	1.34027	1.28244	1.40071	0.798711	0.79043	0.806991	-3.98992	6.61e-05	TRUE	TRUE	TRUE
Prostate Cancer	Individual Poverty	1	Q1	ProstateC_adjusted_score	0.524206	0.050523	10.3756	3.2e-25	1.68912	1.52987	1.86494	0.700306	0.678076	0.722535	0.384516	0.700596	FALSE	FALSE	FALSE
Prostate Cancer	Individual Poverty	5	Q5	ProstateC_adjusted_score	0.562683	0.0852824	6.59788	4.17e-11	1.75538	1.48517	2.07474	0.707859	0.669267	0.746451	0.384516	0.700596	FALSE	FALSE	FALSE
Prostate Cancer	Individual Education	1	Q1	ProstateC_adjusted_score	0.579252	0.0536464	10.7976	3.53e-27	1.7847	1.60658	1.98258	0.710975	0.688204	0.733746	-0.566007	0.571389	FALSE	FALSE	FALSE
Prostate Cancer	Individual Education	5	Q5	ProstateC_adjusted_score	0.532713	0.0626528	8.50262	1.85e-17	1.70355	1.50669	1.92613	0.687223	0.657733	0.716713	-0.566007	0.571389	FALSE	FALSE	FALSE
Prostate Cancer	Assisted Income (%)	1	Q1	ProstateC_adjusted_score	0.485909	0.040922	11.874	1.61e-32	1.62565	1.50036	1.76141	0.68731	0.668988	0.705631	1.25668	0.208869	FALSE	FALSE	FALSE
Prostate Cancer	Assisted Income (%)	5	Q5	ProstateC_adjusted_score	0.584763	0.0650829	8.9849	2.59e-19	1.79457	1.57965	2.03873	0.746067	0.71961	0.772524	1.25668	0.208869	FALSE	FALSE	FALSE
Prostate Cancer	High School Education (%)	1	Q1	ProstateC_adjusted_score	0.508057	0.0500781	10.1453	3.48e-24	1.66206	1.50667	1.83347	0.693206	0.670088	0.716325	1.19702	0.231297	FALSE	FALSE	FALSE
Prostate Cancer	High School Education (%)	5	Q5	ProstateC_adjusted_score	0.602457	0.0598902	10.0594	8.35e-24	1.8266	1.62429	2.05411	0.717561	0.692621	0.742501	1.19702	0.231297	FALSE	FALSE	FALSE
Prostate Cancer	Median Income	1	Q1	ProstateC_adjusted_score	0.532108	0.0444882	11.9606	5.71e-33	1.70252	1.56035	1.85764	0.676456	0.656204	0.696708	0.0850049	0.932257	FALSE	FALSE	FALSE
Prostate Cancer	Median Income	5	Q5	ProstateC_adjusted_score	0.539187	0.0702561	7.67459	1.66e-14	1.71461	1.49404	1.96775	0.757206	0.729204	0.785208	0.0850049	0.932257	FALSE	FALSE	FALSE
Prostate Cancer	Health Insurance (%)	1	Q1	ProstateC_adjusted_score	0.558984	0.0548779	10.1859	2.29e-24	1.74889	1.57055	1.9475	0.685267	0.659223	0.711311	-0.165163	0.868816	FALSE	FALSE	FALSE
Prostate Cancer	Health Insurance (%)	5	Q5	ProstateC_adjusted_score	0.545977	0.0564979	9.66366	4.3e-22	1.72629	1.54534	1.92844	0.72999	0.706997	0.752982	-0.165163	0.868816	FALSE	FALSE	FALSE
Prostate Cancer	Poverty (%)	1	Q1	ProstateC_adjusted_score	0.541671	0.0439973	12.3115	7.86e-35	1.71888	1.57686	1.87368	0.687784	0.668069	0.707498	-0.773085	0.439472	FALSE	FALSE	FALSE
Prostate Cancer	Poverty (%)	5	Q5	ProstateC_adjusted_score	0.480903	0.0661961	7.26482	3.74e-13	1.61753	1.42071	1.84162	0.733486	0.705571	0.761401	-0.773085	0.439472	FALSE	FALSE	FALSE
Prostate Cancer	Vacant Housing (%)	1	Q1	ProstateC_adjusted_score	0.483327	0.0446323	10.8291	2.51e-27	1.62146	1.48564	1.76969	0.674535	0.653678	0.695392	1.26142	0.207159	FALSE	FALSE	FALSE
Prostate Cancer	Vacant Housing (%)	5	Q5	ProstateC_adjusted_score	0.586848	0.066773	8.7887	1.51e-18	1.79831	1.57771	2.04976	0.758817	0.731658	0.785976	1.26142	0.207159	FALSE	FALSE	FALSE
Prostate Cancer	Deprivation Index	1	Q1	ProstateC_adjusted_score	0.538427	0.0422187	12.7533	2.99e-37	1.71331	1.57724	1.86112	0.685059	0.665976	0.704143	0.668973	0.503513	FALSE	FALSE	FALSE
Prostate Cancer	Deprivation Index	5	Q5	ProstateC_adjusted_score	0.590842	0.0649752	9.09335	9.6e-20	1.80551	1.58961	2.05073	0.745283	0.719821	0.770744	0.668973	0.503513	FALSE	FALSE	FALSE
T2D	Individual Poverty	1	Q1	t2d_adjusted_score	0.764219	0.0293372	26.0494	1.36e-149	2.14732	2.02733	2.27441	0.791674	0.781487	0.801861	-7.76327	8.28e-15	TRUE	TRUE	TRUE
T2D	Individual Poverty	5	Q5	t2d_adjusted_score	0.456212	0.0237762	19.1878	4.68e-82	1.57809	1.50623	1.65337	0.762258	0.753	0.771517	-7.76327	8.28e-15	TRUE	TRUE	TRUE
T2D	Individual Education	1	Q1	t2d_adjusted_score	0.711164	0.0279122	25.4786	3.4e-143	2.03636	1.92795	2.15087	0.778768	0.768817	0.788719	-4.67662	2.92e-06	TRUE	TRUE	TRUE
T2D	Individual Education	5	Q5	t2d_adjusted_score	0.536611	0.0236312	22.7077	3.76e-114	1.7102	1.6328	1.79128	0.744318	0.734806	0.753831	-4.67662	2.92e-06	TRUE	TRUE	TRUE
T2D	Assisted Income (%)	1	Q1	t2d_adjusted_score	0.689216	0.0255676	26.9566	4.77e-160	1.99215	1.89478	2.09453	0.761069	0.751359	0.770779	-4.17003	3.05e-05	TRUE	TRUE	TRUE
T2D	Assisted Income (%)	5	Q5	t2d_adjusted_score	0.54242	0.0236849	22.9015	4.48e-116	1.72016	1.64214	1.8019	0.757032	0.747762	0.766301	-4.17003	3.05e-05	TRUE	TRUE	TRUE
T2D	High School Education (%)	1	Q1	t2d_adjusted_score	0.649761	0.0261063	24.889	9.78e-137	1.91508	1.81956	2.01563	0.767648	0.757968	0.777327	-3.43686	0.000588	TRUE	TRUE	TRUE
T2D	High School Education (%)	5	Q5	t2d_adjusted_score	0.528465	0.0232223	22.7568	1.23e-114	1.69633	1.62085	1.77532	0.75503	0.745865	0.764195	-3.43686	0.000588	TRUE	TRUE	TRUE
T2D	Median Income	1	Q1	t2d_adjusted_score	0.642172	0.024885	25.8056	7.67e-147	1.9006	1.81013	1.9956	0.764521	0.75495	0.774092	-2.79645	0.00516668	FALSE	TRUE	TRUE
T2D	Median Income	5	Q5	t2d_adjusted_score	0.545682	0.0236877	23.0365	2.01e-117	1.72578	1.64749	1.8078	0.728621	0.718799	0.738443	-2.79645	0.00516668	FALSE	TRUE	TRUE
T2D	Health Insurance (%)	1	Q1	t2d_adjusted_score	0.6712	0.0253266	26.5018	9.25e-155	1.95658	1.86183	2.05616	0.764414	0.75474	0.774087	-2.73994	0.00614511	FALSE	TRUE	TRUE
T2D	Health Insurance (%)	5	Q5	t2d_adjusted_score	0.575761	0.0236532	24.3418	7.08e-131	1.77848	1.69791	1.86288	0.731297	0.721533	0.741062	-2.73994	0.00614511	FALSE	TRUE	TRUE
T2D	Poverty (%)	1	Q1	t2d_adjusted_score	0.707521	0.0259189	27.2975	4.54e-164	2.02896	1.92846	2.13469	0.782779	0.773434	0.792125	-4.40167	1.07e-05	TRUE	TRUE	TRUE
T2D	Poverty (%)	5	Q5	t2d_adjusted_score	0.550866	0.0237808	23.1643	1.04e-118	1.73475	1.65575	1.81753	0.735128	0.725333	0.744923	-4.40167	1.07e-05	TRUE	TRUE	TRUE
T2D	Vacant Housing (%)	1	Q1	t2d_adjusted_score	0.632544	0.0260815	24.2526	6.2e-130	1.88239	1.78858	1.98112	0.766645	0.756794	0.776496	-2.48369	0.0130031	FALSE	TRUE	TRUE
T2D	Vacant Housing (%)	5	Q5	t2d_adjusted_score	0.54423	0.0238818	22.7885	5.97e-115	1.72328	1.64448	1.80586	0.73148	0.721674	0.741287	-2.48369	0.0130031	FALSE	TRUE	TRUE
T2D	Deprivation Index	1	Q1	t2d_adjusted_score	0.702921	0.0258054	27.2393	2.23e-163	2.01964	1.92003	2.12442	0.782008	0.772694	0.791323	-4.27246	1.93e-05	TRUE	TRUE	TRUE
T2D	Deprivation Index	5	Q5	t2d_adjusted_score	0.551331	0.0237905	23.1744	8.24e-119	1.73556	1.65649	1.81841	0.744265	0.734645	0.753885	-4.27246	1.93e-05	TRUE	TRUE	TRUE
T1D	Individual Poverty	1	Q1	t1d_adjusted_score	0.544394	0.0904812	6.01666	1.78e-09	1.72356	1.44347	2.05801	0.696846	0.654113	0.739579	-3.40047	0.000673	TRUE	TRUE	TRUE
T1D	Individual Poverty	5	Q5	t1d_adjusted_score	0.125815	0.0667588	1.88462	0.0594806	1.13407	0.994981	1.29261	0.60277	0.565137	0.640402	-3.40047	0.000673	TRUE	TRUE	TRUE
T1D	Individual Education	1	Q1	t1d_adjusted_score	0.364287	0.0877537	4.15124	3.31e-05	1.43949	1.21202	1.70964	0.646942	0.60101	0.692873	-1.44436	0.148636	FALSE	FALSE	FALSE
T1D	Individual Education	5	Q5	t1d_adjusted_score	0.193953	0.0755226	2.56815	0.0102243	1.21404	1.047	1.40773	0.634337	0.593258	0.675415	-1.44436	0.148636	FALSE	FALSE	FALSE
T1D	Assisted Income (%)	1	Q1	t1d_adjusted_score	0.249325	0.0769467	3.24023	0.00119435	1.28316	1.10352	1.49203	0.628812	0.587907	0.669717	-0.333694	0.738611	FALSE	FALSE	FALSE
T1D	Assisted Income (%)	5	Q5	t1d_adjusted_score	0.214795	0.0688519	3.11966	0.00181057	1.23961	1.08312	1.41871	0.667487	0.629161	0.705813	-0.333694	0.738611	FALSE	FALSE	FALSE
T1D	High School Education (%)	1	Q1	t1d_adjusted_score	0.36704	0.0818606	4.48373	7.34e-06	1.44346	1.22948	1.69467	0.643909	0.602331	0.685487	-1.26207	0.206923	FALSE	FALSE	FALSE
T1D	High School Education (%)	5	Q5	t1d_adjusted_score	0.230452	0.0681301	3.38253	0.000718	1.25917	1.10177	1.43906	0.63623	0.598816	0.673644	-1.26207	0.206923	FALSE	FALSE	FALSE
T1D	Median Income	1	Q1	t1d_adjusted_score	0.222596	0.0741644	3.00139	0.00268751	1.24932	1.08029	1.44478	0.653073	0.614159	0.691987	0.9004	0.367907	FALSE	FALSE	FALSE
T1D	Median Income	5	Q5	t1d_adjusted_score	0.315107	0.0711272	4.43018	9.42e-06	1.37041	1.19208	1.57541	0.65689	0.617827	0.695954	0.9004	0.367907	FALSE	FALSE	FALSE
T1D	Health Insurance (%)	1	Q1	t1d_adjusted_score	0.339114	0.0782905	4.33148	1.48e-05	1.4037	1.20402	1.63651	0.678372	0.64033	0.716414	-2.24379	0.024846	FALSE	FALSE	TRUE
T1D	Health Insurance (%)	5	Q5	t1d_adjusted_score	0.0974052	0.0700699	1.39011	0.164494	1.10231	0.960855	1.26458	0.596519	0.554483	0.638556	-2.24379	0.024846	FALSE	FALSE	TRUE
T1D	Poverty (%)	1	Q1	t1d_adjusted_score	0.334176	0.0762487	4.38271	1.17e-05	1.39679	1.20289	1.62194	0.687485	0.651879	0.723092	-1.27005	0.204066	FALSE	FALSE	FALSE
T1D	Poverty (%)	5	Q5	t1d_adjusted_score	0.201627	0.069824	2.88764	0.00388143	1.22339	1.06692	1.40282	0.628937	0.588798	0.669077	-1.27005	0.204066	FALSE	FALSE	FALSE
T1D	Vacant Housing (%)	1	Q1	t1d_adjusted_score	0.432377	0.0797102	5.42436	5.82e-08	1.54092	1.31804	1.80148	0.692774	0.65458	0.730968	-1.74804	0.0804568	FALSE	FALSE	FALSE
T1D	Vacant Housing (%)	5	Q5	t1d_adjusted_score	0.243203	0.0701234	3.46822	0.000524	1.27533	1.11156	1.46323	0.644061	0.605425	0.682697	-1.74804	0.0804568	FALSE	FALSE	FALSE
T1D	Deprivation Index	1	Q1	t1d_adjusted_score	0.310908	0.0752701	4.13057	3.62e-05	1.36466	1.17748	1.5816	0.686408	0.650545	0.72227	-0.956994	0.33857	FALSE	FALSE	FALSE
T1D	Deprivation Index	5	Q5	t1d_adjusted_score	0.213346	0.0676824	3.15217	0.00162062	1.23781	1.08403	1.41341	0.634331	0.595668	0.672995	-0.956994	0.33857	FALSE	FALSE	FALSE

### Sheet: 12
Whole population interaction analysis statistics and main effects. Significance threshold is 6.94E-4
Disease	Domain	est.int	std.error.int	statistic.int	p.value.int	est.PRS	std.error.PRS	statistic.PRS	p.value.PRS	est.SDoH	std.error.SDoH	statistic.SDoH	p.value.SDoH	AUC	AUC_CI_Lower	AUC_CI_Upper
Asthma	Lower Individual Poverty	-0.0435599	0.0148057	-2.94211	0.00325981	0.226871	0.0142638	15.9054	5.81e-57	0.144466	0.0151175	9.55622	1.22e-21	0.828902	0.824149	0.833654
Asthma	Lower Individual Education	-0.0518647	0.0138683	-3.7398	0.000184	0.225524	0.0142193	15.8604	1.19e-56	0.125615	0.013888	9.04485	1.5e-19	0.828471	0.823711	0.833231
Asthma	Assisted Income (%)	-0.0134259	0.0137866	-0.973842	0.330135	0.225508	0.0141983	15.8828	8.34e-57	0.0768141	0.0136524	5.62642	1.84e-08	0.827207	0.822432	0.831982
Asthma	No High School Education (%)	-0.006507	0.0138974	-0.468218	0.639629	0.231159	0.0142447	16.2277	3.21e-59	-0.173289	0.0137937	-12.5628	3.38e-36	0.826427	0.821616	0.831238
Asthma	Lower Area Median Income	-0.0266797	0.0153654	-1.73635	0.0825026	0.227648	0.0142793	15.9425	3.21e-57	0.162634	0.0155797	10.4388	1.65e-25	0.829072	0.824327	0.833817
Asthma	No Health Insurance (%)	-0.0193069	0.0139352	-1.38548	0.165906	0.233164	0.0143352	16.2652	1.74e-59	-0.162358	0.0140301	-11.5721	5.7e-31	0.826139	0.821333	0.830944
Asthma	Poverty (%)	-0.0090308	0.0142192	-0.635113	0.525354	0.227392	0.01423	15.9797	1.77e-57	-0.0388219	0.0142945	-2.71586	0.00661032	0.826028	0.821232	0.830824
Asthma	Vacant Housing (%)	-0.0099572	0.0137864	-0.722249	0.470142	0.223638	0.0142296	15.7164	1.17e-55	0.144916	0.0143091	10.1275	4.17e-24	0.82827	0.823515	0.833024
Asthma	Area Deprivation Index	-0.0171314	0.0142243	-1.20437	0.228446	0.227886	0.0142536	15.9879	1.55e-57	-0.0081589	0.0142483	-0.572621	0.566901	0.826266	0.821476	0.831056
Afib	Lower Individual Poverty	-0.0336775	0.0142516	-2.36307	0.0181242	0.279247	0.0145007	19.2575	1.22e-82	-0.0260958	0.0146408	-1.7824	0.0746835	0.740776	0.734395	0.747156
Afib	Lower Individual Education	-0.0189684	0.0142569	-1.33047	0.183363	0.281252	0.0144846	19.4173	5.51e-84	-0.0407628	0.0146204	-2.78808	0.00530214	0.740737	0.734357	0.747116
Afib	Assisted Income (%)	-0.0125062	0.0133449	-0.937154	0.34868	0.279555	0.0145151	19.2595	1.17e-82	-0.0495961	0.0136771	-3.62621	0.000288	0.74092	0.734541	0.7473
Afib	No High School Education (%)	-0.0069222	0.013907	-0.497749	0.618661	0.280723	0.0144927	19.3699	1.39e-83	-0.0419878	0.0142563	-2.9452	0.00322743	0.74081	0.734429	0.747191
Afib	Lower Area Median Income	0.0071318	0.0141028	0.505701	0.613067	0.282118	0.0145344	19.4104	6.31e-84	0.0293444	0.0143822	2.04033	0.0413173	0.740593	0.734209	0.746977
Afib	No Health Insurance (%)	0.0245865	0.0154432	1.59205	0.111373	0.2837	0.0146001	19.4313	4.19e-84	0.0883027	0.0159796	5.52596	3.28e-08	0.741253	0.734878	0.747629
Afib	Poverty (%)	-0.0078854	0.0135788	-0.580718	0.561431	0.279843	0.014529	19.261	1.14e-82	-0.0986392	0.013863	-7.11526	1.12e-12	0.742065	0.735698	0.748432
Afib	Vacant Housing (%)	0.0116086	0.0138902	0.835743	0.4033	0.283357	0.0145331	19.4973	1.16e-84	0.0931687	0.0137978	6.75243	1.45e-11	0.741803	0.735436	0.748171
Afib	Area Deprivation Index	0.00100506	0.0136519	0.073621	0.941312	0.280973	0.0145379	19.327	3.19e-83	-0.0233198	0.0140341	-1.66165	0.096582	0.740628	0.734245	0.747012
Breast Cancer	Lower Individual Poverty	-0.005751	0.0139426	-0.412481	0.679987	0.298338	0.0150737	19.792	3.49e-87	-0.212906	0.0142324	-14.9593	1.35e-50	0.755461	0.749534	0.761388
Breast Cancer	Lower Individual Education	-0.0142768	0.0153687	-0.92895	0.352915	0.297727	0.0149992	19.8496	1.11e-87	-0.191357	0.0159441	-12.0017	3.48e-33	0.753086	0.747144	0.759028
Breast Cancer	Assisted Income (%)	-0.014772	0.015359	-0.961785	0.336158	0.297654	0.0148217	20.0824	1.05e-89	-0.0634218	0.0159559	-3.97481	7.04e-05	0.749155	0.743166	0.755144
Breast Cancer	No High School Education (%)	-0.0200358	0.0150873	-1.32799	0.184182	0.297156	0.014821	20.0496	2.03e-89	-0.0113063	0.0157749	-0.716726	0.473543	0.748496	0.742498	0.754494
Breast Cancer	Lower Area Median Income	-0.0043398	0.0145612	-0.298036	0.765676	0.298304	0.0148205	20.1279	4.21e-90	-0.0719544	0.0152695	-4.71229	2.45e-06	0.749023	0.743041	0.755004
Breast Cancer	No Health Insurance (%)	-0.0094351	0.0152615	-0.618232	0.536423	0.297392	0.0148435	20.0353	2.71e-89	0.0033932	0.0162053	0.209388	0.834145	0.748402	0.742401	0.754403
Breast Cancer	Poverty (%)	-0.020473	0.0150431	-1.36096	0.173527	0.296627	0.0148545	19.9688	1.03e-88	-0.07454	0.0155764	-4.78544	1.71e-06	0.749442	0.743461	0.755422
Breast Cancer	Vacant Housing (%)	0.0315387	0.0138832	2.27172	0.0231036	0.297075	0.0148138	20.0539	1.87e-89	0.0334536	0.0145679	2.29639	0.0216534	0.748886	0.742886	0.754886
Breast Cancer	Area Deprivation Index	-0.0133508	0.0150301	-0.888271	0.374395	0.297467	0.0148396	20.0456	2.21e-89	-0.0571606	0.0156673	-3.64839	0.000264	0.74895	0.742963	0.754937
CKD	Lower Individual Poverty	-0.103138	0.0163627	-6.30324	2.91e-10	0.354373	0.0154174	22.9853	6.54e-117	0.512662	0.0173136	29.6104	1.1e-192	0.88263	0.878931	0.886329
CKD	Lower Individual Education	-0.0594145	0.0147543	-4.02692	5.65e-05	0.34891	0.0152665	22.8547	1.31e-115	0.376025	0.0152429	24.6689	2.31e-134	0.878217	0.874427	0.882008
CKD	Assisted Income (%)	-0.0562489	0.0137269	-4.09772	4.17e-05	0.336084	0.0150712	22.2998	3.71e-110	0.227583	0.0142813	15.9357	3.58e-57	0.87422	0.870314	0.878126
CKD	No High School Education (%)	-0.0467455	0.014238	-3.28314	0.00102658	0.33704	0.0150684	22.3674	8.18e-111	0.221641	0.0145749	15.207	3.18e-52	0.874148	0.870269	0.878027
CKD	Lower Area Median Income	-0.0456825	0.0155486	-2.93805	0.00330285	0.339805	0.0151644	22.4081	3.28e-111	0.346998	0.0163652	21.2034	8.89e-100	0.876958	0.873123	0.880794
CKD	No Health Insurance (%)	-0.0484669	0.0144187	-3.36139	0.000776	0.337989	0.0151706	22.2792	5.88e-110	0.335302	0.0150136	22.3333	1.75e-110	0.877816	0.874039	0.881594
CKD	Poverty (%)	-0.0785503	0.0141081	-5.56774	2.58e-08	0.337229	0.0151211	22.3019	3.54e-110	0.291251	0.0147615	19.7305	1.18e-86	0.87622	0.872374	0.880066
CKD	Vacant Housing (%)	-0.0289084	0.0143567	-2.01358	0.0440542	0.336654	0.0150948	22.3027	3.48e-110	0.268203	0.0148343	18.0799	4.59e-73	0.875995	0.872146	0.879844
CKD	Area Deprivation Index	-0.0659542	0.0143405	-4.59917	4.24e-06	0.34072	0.0151688	22.462	9.78e-112	0.344737	0.015071	22.8742	8.39e-116	0.877694	0.873883	0.881505
CHD	Lower Individual Poverty	-0.0362556	0.0105447	-3.43828	0.000585	0.366885	0.0102144	35.9185	1.57e-282	0.225587	0.0105284	21.4264	7.58e-102	0.82469	0.821379	0.828001
CHD	Lower Individual Education	-0.0352412	0.00989157	-3.56275	0.000367	0.366609	0.0102655	35.7128	2.5e-279	0.250256	0.0100616	24.8723	1.48e-136	0.825447	0.822144	0.828749
CHD	Assisted Income (%)	-0.0512479	0.00953869	-5.37263	7.76e-08	0.37425	0.0101885	36.7325	2.21e-295	0.106624	0.00987545	10.7969	3.56e-27	0.821319	0.817951	0.824687
CHD	No High School Education (%)	-0.0348762	0.00972585	-3.58593	0.000336	0.376207	0.0101915	36.9137	2.79e-298	0.106427	0.0100205	10.621	2.38e-26	0.821362	0.817999	0.824726
CHD	Lower Area Median Income	-0.0095767	0.0101885	-0.939951	0.347243	0.374031	0.0101984	36.6753	1.81e-294	0.169464	0.0103644	16.3505	4.31e-60	0.822695	0.819347	0.826043
CHD	No Health Insurance (%)	-0.0117767	0.00978651	-1.20336	0.228837	0.374399	0.0101967	36.7175	3.84e-295	0.137996	0.00998092	13.8259	1.78e-43	0.822167	0.81882	0.825514
CHD	Poverty (%)	-0.0462998	0.0096727	-4.78665	1.7e-06	0.374621	0.01019	36.7636	7.05e-296	0.14287	0.0098807	14.4595	2.18e-47	0.822028	0.818678	0.825377
CHD	Vacant Housing (%)	-0.019088	0.00915253	-2.08555	0.0370197	0.373867	0.0102013	36.6489	4.76e-294	0.143048	0.00920931	15.5329	2.08e-54	0.822395	0.819045	0.825745
CHD	Area Deprivation Index	-0.0388159	0.00973868	-3.98574	6.73e-05	0.373947	0.0101943	36.6818	1.42e-294	0.160217	0.00997843	16.0564	5.16e-58	0.822597	0.819255	0.82594
Prostate Cancer	Lower Individual Poverty	0.0308551	0.0255493	1.20767	0.227176	0.549821	0.0247809	22.1873	4.56e-109	-0.397919	0.0247676	-16.0661	4.41e-58	0.727978	0.717748	0.738208
Prostate Cancer	Lower Individual Education	0.00504901	0.0263328	0.191738	0.847947	0.544738	0.0243972	22.3279	1.98e-110	-0.264717	0.0267165	-9.90837	3.83e-23	0.715717	0.70533	0.726103
Prostate Cancer	Assisted Income (%)	0.0309149	0.0286408	1.0794	0.280409	0.56209	0.0264203	21.275	1.94e-100	0.428132	0.0276709	15.4723	5.34e-54	0.726958	0.71676	0.737155
Prostate Cancer	No High School Education (%)	0.00268737	0.0235507	0.11411	0.90915	0.544235	0.0239573	22.7168	3.05e-114	0.0279884	0.0231175	1.2107	0.226009	0.705086	0.694627	0.715545
Prostate Cancer	Lower Area Median Income	0.00348009	0.0223818	0.155488	0.876437	0.545668	0.0248343	21.9724	5.29e-107	0.073127	0.0222884	3.28094	0.00103462	0.705783	0.69532	0.716247
Prostate Cancer	No Health Insurance (%)	-0.0142837	0.023878	-0.598194	0.549711	0.53739	0.0239028	22.4823	6.18e-112	-0.143884	0.0237489	-6.05856	1.37e-09	0.709107	0.698705	0.71951
Prostate Cancer	Poverty (%)	-0.0157879	0.0261952	-0.602702	0.546707	0.54103	0.0247661	21.8456	8.56e-106	0.0866756	0.0261955	3.3088	0.000937	0.705719	0.695264	0.716174
Prostate Cancer	Vacant Housing (%)	0.0121632	0.0261865	0.464485	0.6423	0.549923	0.0251456	21.8695	5.07e-106	0.303354	0.0247914	12.2363	1.99e-34	0.720305	0.709993	0.730617
Prostate Cancer	Area Deprivation Index	0.00175682	0.0250495	0.0701338	0.944087	0.547655	0.0247833	22.0978	3.32e-108	0.12939	0.024852	5.20641	1.93e-07	0.70715	0.696702	0.717597
T2D	Lower Individual Poverty	-0.0980898	0.0129581	-7.56977	3.74e-14	0.629715	0.0115638	54.4559	0	0.68752	0.0128791	53.3826	0	0.799187	0.79534	0.803033
T2D	Lower Individual Education	-0.0653011	0.0113056	-5.77599	7.65e-09	0.61833	0.0113621	54.4203	0	0.543853	0.0109025	49.8833	0	0.78952	0.785591	0.79345
T2D	Assisted Income (%)	-0.0647845	0.0106513	-6.08229	1.18e-09	0.617252	0.0110542	55.8386	0	0.214421	0.0103859	20.6453	1.07e-94	0.766253	0.762104	0.770403
T2D	No High School Education (%)	-0.0390602	0.0106009	-3.68462	0.000229	0.617314	0.011092	55.6539	0	0.285207	0.0102811	27.7409	2.24e-169	0.770291	0.766182	0.774399
T2D	Lower Area Median Income	-0.037821	0.0115015	-3.28836	0.00100774	0.613314	0.0110654	55.4261	0	0.251912	0.0114016	22.0945	3.57e-108	0.766854	0.762715	0.770993
T2D	No Health Insurance (%)	-0.0248074	0.0106551	-2.32821	0.019901	0.61629	0.0110916	55.5638	0	0.292456	0.0105526	27.7141	4.72e-169	0.770075	0.765968	0.774183
T2D	Poverty (%)	-0.0561093	0.0109725	-5.11362	3.16e-07	0.617582	0.0111019	55.6287	0	0.306284	0.010703	28.6167	4.16e-180	0.770984	0.766881	0.775087
T2D	Vacant Housing (%)	-0.0043803	0.0108524	-0.403625	0.686488	0.61453	0.0110306	55.7113	0	0.192059	0.0106846	17.9752	3.05e-72	0.765429	0.761285	0.769574
T2D	Area Deprivation Index	-0.0533658	0.0110442	-4.83203	1.35e-06	0.616585	0.0111188	55.4542	0	0.333929	0.0108881	30.6692	1.47e-206	0.772272	0.768177	0.776367
T1D	Lower Individual Poverty	-0.138477	0.0383333	-3.61245	0.000303	0.278056	0.033895	8.20344	2.34e-16	0.410529	0.038689	10.611	2.65e-26	0.680777	0.664571	0.696983
T1D	Lower Individual Education	-0.0425758	0.0333317	-1.27734	0.201484	0.262846	0.033128	7.93425	2.12e-15	0.270101	0.0326144	8.28165	1.21e-16	0.667105	0.650314	0.683895
T1D	Assisted Income (%)	-0.0180341	0.0306838	-0.587741	0.556706	0.262025	0.0330306	7.93279	2.14e-15	0.117942	0.0311265	3.78911	0.000151	0.64837	0.630689	0.666052
T1D	No High School Education (%)	-0.0262535	0.0297162	-0.883475	0.37698	0.26414	0.0330628	7.98903	1.36e-15	0.153501	0.0294994	5.20352	1.96e-07	0.652157	0.634911	0.669404
T1D	Lower Area Median Income	0.00220081	0.0349584	0.0629552	0.949802	0.260417	0.0330551	7.87826	3.32e-15	0.197235	0.0356766	5.52841	3.23e-08	0.653339	0.635638	0.671041
T1D	No Health Insurance (%)	-0.0565181	0.0307308	-1.83914	0.0658952	0.264484	0.0331317	7.9828	1.43e-15	0.189516	0.0307662	6.15988	7.28e-10	0.656124	0.639008	0.67324
T1D	Poverty (%)	-0.019777	0.0316223	-0.625414	0.5317	0.262291	0.0329973	7.94885	1.88e-15	0.157623	0.0319119	4.93933	7.84e-07	0.651846	0.634465	0.669227
T1D	Vacant Housing (%)	-0.0371596	0.0293369	-1.26665	0.205281	0.263584	0.0330826	7.96744	1.62e-15	0.154823	0.0278784	5.55352	2.8e-08	0.656636	0.639352	0.673921
T1D	Area Deprivation Index	-0.0331647	0.0312499	-1.06127	0.288566	0.264239	0.0331037	7.98214	1.44e-15	0.209077	0.0317556	6.58394	4.58e-11	0.655246	0.637885	0.672606

### Sheet: 13
Effect estimates for stratified analysis controlling for 16 genetic PCs as covariates. Q1 indicates lower social vulnerability group while Q5 indicates higher social vulnerability group. Lower and Upper values represent 95% confidence intervals. Sig indicates with True or False values wether the association was significant, bonf_sig indicates whether the associaition was significant after bonfernoni correction, and fdr_sig indicates whether the associaition was significant after FDR correction.
Disease	SDoH_Variable	Quantile_Group	Quantile	term	estimate	std.error	statistic	p.value	OR	OR_Lower	OR_Upper	AUC	AUC_CI_Lower	AUC_CI_Upper	z	z_test_p_value	bonf_sig	fdr_sig	sig
Asthma	NA	NA	NA	PRS	0.22374	0.0142115	15.7437	7.59e-56	1.25075	1.21639	1.28607	0.826855	0.822077	0.831634	NA	NA	NA	NA	NA
Afib	NA	NA	NA	PRS	0.282896	0.0145655	19.4223	5e-84	1.32697	1.28962	1.3654	0.748555	0.74225	0.754859	NA	NA	NA	NA	NA
Breast Cancer	NA	NA	NA	PRS	0.301982	0.0148715	20.306	1.14e-91	1.35254	1.31368	1.39254	0.752254	0.746281	0.758228	NA	NA	NA	NA	NA
CKD	NA	NA	NA	PRS	0.346169	0.0153938	22.4875	5.5e-112	1.41364	1.37163	1.45694	0.888587	0.884932	0.892243	NA	NA	NA	NA	NA
CHD	NA	NA	NA	PRS	0.37867	0.0102124	37.0794	6.04e-301	1.46034	1.4314	1.48987	0.821283	0.817933	0.824634	NA	NA	NA	NA	NA
Prostate Cancer	NA	NA	NA	PRS	0.557633	0.0241832	23.0587	1.2e-117	1.74653	1.66568	1.83131	0.728167	0.717987	0.738347	NA	NA	NA	NA	NA
T2D	NA	NA	NA	PRS	0.646336	0.0114018	56.6874	0	1.90853	1.86636	1.95167	0.792945	0.789029	0.796862	NA	NA	NA	NA	NA
T1D	NA	NA	NA	PRS	0.26439	0.0327706	8.06791	7.15e-16	1.30264	1.2216	1.38905	0.674468	0.657814	0.691121	NA	NA	NA	NA	NA
Asthma	Individual Poverty	1	Q1	Asthma_adjusted_score	0.287915	0.0342774	8.39956	4.48e-17	1.33364	1.24699	1.42632	0.853902	0.843861	0.863943	-3.5899	0.000331	TRUE	TRUE	TRUE
Asthma	Individual Poverty	5	Q5	Asthma_adjusted_score	0.123204	0.0292289	4.21515	2.5e-05	1.13112	1.06814	1.19781	0.811103	0.800762	0.821444	-3.5899	0.000331	TRUE	TRUE	TRUE
Asthma	Individual Education	1	Q1	Asthma_adjusted_score	0.288526	0.0338204	8.53114	1.45e-17	1.33446	1.24887	1.42592	0.839548	0.829008	0.850088	-3.18472	0.00144893	FALSE	TRUE	TRUE
Asthma	Individual Education	5	Q5	Asthma_adjusted_score	0.141492	0.0306391	4.61802	3.87e-06	1.15199	1.08485	1.22329	0.814436	0.803702	0.82517	-3.18472	0.00144893	FALSE	TRUE	TRUE
Asthma	Assisted Income (%)	1	Q1	Asthma_adjusted_score	0.256061	0.0340315	7.52424	5.3e-14	1.29183	1.20848	1.38094	0.852624	0.84246	0.862787	-0.573996	0.565971	FALSE	FALSE	FALSE
Asthma	Assisted Income (%)	5	Q5	Asthma_adjusted_score	0.229547	0.0311434	7.37065	1.7e-13	1.25803	1.18354	1.33721	0.823369	0.812763	0.833974	-0.573996	0.565971	FALSE	FALSE	FALSE
Asthma	High School Education (%)	1	Q1	Asthma_adjusted_score	0.255931	0.0345527	7.40699	1.29e-13	1.29166	1.20708	1.38217	0.846902	0.836578	0.857226	-1.32243	0.186025	FALSE	FALSE	FALSE
Asthma	High School Education (%)	5	Q5	Asthma_adjusted_score	0.195767	0.0291946	6.70558	2.01e-11	1.21624	1.1486	1.28787	0.783686	0.772146	0.795227	-1.32243	0.186025	FALSE	FALSE	FALSE
Asthma	Median Income	1	Q1	Asthma_adjusted_score	0.266026	0.0338265	7.86443	3.71e-15	1.30477	1.22107	1.39421	0.865656	0.856247	0.875065	-1.60811	0.107812	FALSE	FALSE	FALSE
Asthma	Median Income	5	Q5	Asthma_adjusted_score	0.192672	0.03025	6.36934	1.9e-10	1.21249	1.14269	1.28655	0.791063	0.779463	0.802664	-1.60811	0.107812	FALSE	FALSE	FALSE
Asthma	Health Insurance (%)	1	Q1	Asthma_adjusted_score	0.241931	0.037585	6.43691	1.22e-10	1.27371	1.18325	1.37108	0.885133	0.876351	0.893914	-0.822635	0.410715	FALSE	FALSE	FALSE
Asthma	Health Insurance (%)	5	Q5	Asthma_adjusted_score	0.202896	0.0285338	7.11074	1.15e-12	1.22495	1.15832	1.2954	0.761799	0.749595	0.774003	-0.822635	0.410715	FALSE	FALSE	FALSE
Asthma	Poverty (%)	1	Q1	Asthma_adjusted_score	0.231212	0.0361749	6.39151	1.64e-10	1.26013	1.17387	1.35272	0.872575	0.863027	0.882123	-0.783763	0.433179	FALSE	FALSE	FALSE
Asthma	Poverty (%)	5	Q5	Asthma_adjusted_score	0.194936	0.0285396	6.83037	8.47e-12	1.21523	1.14912	1.28515	0.773173	0.761367	0.784979	-0.783763	0.433179	FALSE	FALSE	FALSE
Asthma	Vacant Housing (%)	1	Q1	Asthma_adjusted_score	0.234315	0.0333241	7.03142	2.04e-12	1.26404	1.18412	1.34936	0.856861	0.847182	0.86654	0.34536	0.729824	FALSE	FALSE	FALSE
Asthma	Vacant Housing (%)	5	Q5	Asthma_adjusted_score	0.249982	0.0308159	8.11211	4.97e-16	1.284	1.20875	1.36394	0.818301	0.807578	0.829025	0.34536	0.729824	FALSE	FALSE	FALSE
Asthma	Deprivation Index	1	Q1	Asthma_adjusted_score	0.230202	0.0359457	6.40414	1.51e-10	1.25885	1.17322	1.35074	0.870258	0.860682	0.879833	-0.702811	0.482174	FALSE	FALSE	FALSE
Asthma	Deprivation Index	5	Q5	Asthma_adjusted_score	0.197666	0.0288992	6.83986	7.93e-12	1.21856	1.15145	1.28957	0.774942	0.763153	0.786731	-0.702811	0.482174	FALSE	FALSE	FALSE
Afib	Individual Poverty	1	Q1	Afib_adjusted_score	0.35105	0.0321676	10.9132	9.97e-28	1.42056	1.33376	1.51301	0.730507	0.716432	0.744582	-3.31592	0.000913	FALSE	TRUE	TRUE
Afib	Individual Poverty	5	Q5	Afib_adjusted_score	0.190665	0.036418	5.23547	1.65e-07	1.21005	1.12669	1.29958	0.724945	0.707996	0.741894	-3.31592	0.000913	FALSE	TRUE	TRUE
Afib	Individual Education	1	Q1	Afib_adjusted_score	0.302577	0.0320255	9.44801	3.45e-21	1.35334	1.271	1.44101	0.73246	0.718494	0.746425	-0.617773	0.536725	FALSE	FALSE	FALSE
Afib	Individual Education	5	Q5	Afib_adjusted_score	0.27393	0.0335679	8.16049	3.34e-16	1.31512	1.23138	1.40456	0.761343	0.746968	0.775718	-0.617773	0.536725	FALSE	FALSE	FALSE
Afib	Assisted Income (%)	1	Q1	Afib_adjusted_score	0.30607	0.0296169	10.3343	4.93e-25	1.35808	1.28149	1.43925	0.743722	0.731054	0.75639	-0.778677	0.43617	FALSE	FALSE	FALSE
Afib	Assisted Income (%)	5	Q5	Afib_adjusted_score	0.270523	0.034897	7.75204	9.04e-15	1.31065	1.224	1.40343	0.751527	0.736109	0.766946	-0.778677	0.43617	FALSE	FALSE	FALSE
Afib	High School Education (%)	1	Q1	Afib_adjusted_score	0.289131	0.0318633	9.0741	1.15e-19	1.33527	1.25443	1.42132	0.750525	0.737049	0.764001	0.20055	0.84105	FALSE	FALSE	FALSE
Afib	High School Education (%)	5	Q5	Afib_adjusted_score	0.298543	0.0344336	8.6701	4.32e-18	1.34789	1.25993	1.442	0.759141	0.74422	0.774062	0.20055	0.84105	FALSE	FALSE	FALSE
Afib	Median Income	1	Q1	Afib_adjusted_score	0.268573	0.0298856	8.98671	2.55e-19	1.3081	1.23368	1.38701	0.762582	0.75032	0.774845	-0.477864	0.632747	FALSE	FALSE	FALSE
Afib	Median Income	5	Q5	Afib_adjusted_score	0.246818	0.0344298	7.16874	7.57e-13	1.27995	1.19642	1.3693	0.743574	0.72792	0.759227	-0.477864	0.632747	FALSE	FALSE	FALSE
Afib	Health Insurance (%)	1	Q1	Afib_adjusted_score	0.258601	0.0300045	8.61875	6.77e-18	1.29512	1.22115	1.37357	0.739977	0.72712	0.752834	0.784155	0.432949	FALSE	FALSE	FALSE
Afib	Health Insurance (%)	5	Q5	Afib_adjusted_score	0.295968	0.0367725	8.04862	8.37e-16	1.34443	1.25094	1.4449	0.754934	0.739322	0.770545	0.784155	0.432949	FALSE	FALSE	FALSE
Afib	Poverty (%)	1	Q1	Afib_adjusted_score	0.289683	0.0293363	9.87456	5.37e-23	1.336	1.26135	1.41508	0.746909	0.734374	0.759444	-0.323225	0.746525	FALSE	FALSE	FALSE
Afib	Poverty (%)	5	Q5	Afib_adjusted_score	0.275001	0.0347525	7.91312	2.51e-15	1.31653	1.22984	1.40933	0.756481	0.741367	0.771595	-0.323225	0.746525	FALSE	FALSE	FALSE
Afib	Vacant Housing (%)	1	Q1	Afib_adjusted_score	0.305188	0.030802	9.90804	3.84e-23	1.35688	1.27739	1.44132	0.770578	0.758163	0.782994	-0.208684	0.834695	FALSE	FALSE	FALSE
Afib	Vacant Housing (%)	5	Q5	Afib_adjusted_score	0.295587	0.0342046	8.64172	5.54e-18	1.34391	1.25677	1.4371	0.765579	0.750959	0.7802	-0.208684	0.834695	FALSE	FALSE	FALSE
Afib	Deprivation Index	1	Q1	Afib_adjusted_score	0.300739	0.0292067	10.2969	7.28e-25	1.35086	1.2757	1.43044	0.74958	0.737209	0.761951	-0.214935	0.829818	FALSE	FALSE	FALSE
Afib	Deprivation Index	5	Q5	Afib_adjusted_score	0.290802	0.0358957	8.10131	5.44e-16	1.3375	1.24663	1.43499	0.748453	0.73259	0.764317	-0.214935	0.829818	FALSE	FALSE	FALSE
Breast Cancer	Individual Poverty	1	Q1	BreastC_adjusted_score	0.294121	0.030148	9.75589	1.74e-22	1.34195	1.26495	1.42363	0.724092	0.711092	0.737093	-0.815826	0.414599	FALSE	FALSE	FALSE
Breast Cancer	Individual Poverty	5	Q5	BreastC_adjusted_score	0.252004	0.0423244	5.95411	2.61e-09	1.2866	1.18418	1.39788	0.783505	0.766962	0.800049	-0.815826	0.414599	FALSE	FALSE	FALSE
Breast Cancer	Individual Education	1	Q1	BreastC_adjusted_score	0.297876	0.0305468	9.75148	1.82e-22	1.347	1.26872	1.43011	0.741274	0.728677	0.753871	-0.854299	0.392939	FALSE	FALSE	FALSE
Breast Cancer	Individual Education	5	Q5	BreastC_adjusted_score	0.255839	0.0388671	6.58241	4.63e-11	1.29155	1.19681	1.39378	0.76412	0.749055	0.779185	-0.854299	0.392939	FALSE	FALSE	FALSE
Breast Cancer	Assisted Income (%)	1	Q1	BreastC_adjusted_score	0.293014	0.0312978	9.36215	7.81e-21	1.34046	1.2607	1.42527	0.716865	0.703176	0.730554	-0.0413679	0.967003	FALSE	FALSE	FALSE
Breast Cancer	Assisted Income (%)	5	Q5	BreastC_adjusted_score	0.291084	0.0346343	8.40448	4.3e-17	1.33788	1.25007	1.43185	0.762207	0.748464	0.77595	-0.0413679	0.967003	FALSE	FALSE	FALSE
Breast Cancer	High School Education (%)	1	Q1	BreastC_adjusted_score	0.301709	0.0325954	9.25616	2.12e-20	1.35217	1.26848	1.44137	0.753011	0.740351	0.765671	-0.15256	0.878745	FALSE	FALSE	FALSE
Breast Cancer	High School Education (%)	5	Q5	BreastC_adjusted_score	0.294496	0.0342594	8.59605	8.25e-18	1.34245	1.25527	1.43569	0.762114	0.748147	0.77608	-0.15256	0.878745	FALSE	FALSE	FALSE
Breast Cancer	Median Income	1	Q1	BreastC_adjusted_score	0.282762	0.0324624	8.71044	3.03e-18	1.32679	1.245	1.41395	0.737789	0.724448	0.75113	0.991353	0.321513	FALSE	FALSE	FALSE
Breast Cancer	Median Income	5	Q5	BreastC_adjusted_score	0.330284	0.0351197	9.40451	5.23e-21	1.39136	1.29881	1.49051	0.777963	0.764235	0.791691	0.991353	0.321513	FALSE	FALSE	FALSE
Breast Cancer	Health Insurance (%)	1	Q1	BreastC_adjusted_score	0.29029	0.0304342	9.53826	1.45e-21	1.33681	1.2594	1.41898	0.734297	0.721875	0.74672	-0.119845	0.904606	FALSE	FALSE	FALSE
Breast Cancer	Health Insurance (%)	5	Q5	BreastC_adjusted_score	0.284716	0.0351929	8.09015	5.96e-16	1.32938	1.24078	1.42432	0.766473	0.75251	0.780437	-0.119845	0.904606	FALSE	FALSE	FALSE
Breast Cancer	Poverty (%)	1	Q1	BreastC_adjusted_score	0.286671	0.0315161	9.09603	9.37e-20	1.33199	1.2522	1.41686	0.718108	0.704767	0.731449	-0.272992	0.784859	FALSE	FALSE	FALSE
Breast Cancer	Poverty (%)	5	Q5	BreastC_adjusted_score	0.273751	0.0353532	7.74331	9.69e-15	1.31489	1.22686	1.40923	0.777658	0.763706	0.791609	-0.272992	0.784859	FALSE	FALSE	FALSE
Breast Cancer	Vacant Housing (%)	1	Q1	BreastC_adjusted_score	0.216815	0.0332111	6.52839	6.65e-11	1.24211	1.16384	1.32566	0.741734	0.728133	0.755336	2.2024	0.0276367	FALSE	FALSE	TRUE
Breast Cancer	Vacant Housing (%)	5	Q5	BreastC_adjusted_score	0.321516	0.0338024	9.51164	1.88e-21	1.37922	1.2908	1.47369	0.773853	0.760693	0.787013	2.2024	0.0276367	FALSE	FALSE	TRUE
Breast Cancer	Deprivation Index	1	Q1	BreastC_adjusted_score	0.275597	0.0315553	8.73379	2.46e-18	1.31732	1.23831	1.40136	0.710129	0.696212	0.724046	0.417986	0.675957	FALSE	FALSE	FALSE
Breast Cancer	Deprivation Index	5	Q5	BreastC_adjusted_score	0.295507	0.0356001	8.30074	1.03e-16	1.34381	1.25324	1.44092	0.7704	0.756304	0.784495	0.417986	0.675957	FALSE	FALSE	FALSE
CKD	Individual Poverty	1	Q1	CKD_adjusted_score	0.498108	0.0396752	12.5546	3.75e-36	1.6456	1.52249	1.77868	0.901634	0.893215	0.910052	-6.38636	1.7e-10	TRUE	TRUE	TRUE
CKD	Individual Poverty	5	Q5	CKD_adjusted_score	0.154209	0.0316051	4.87923	1.06e-06	1.16673	1.09665	1.24129	0.86385	0.854728	0.872972	-6.38636	1.7e-10	TRUE	TRUE	TRUE
CKD	Individual Education	1	Q1	CKD_adjusted_score	0.462164	0.0387184	11.9366	7.63e-33	1.58751	1.47149	1.71267	0.910284	0.902785	0.917782	-3.97008	7.18e-05	TRUE	TRUE	TRUE
CKD	Individual Education	5	Q5	CKD_adjusted_score	0.257285	0.0319656	8.04881	8.36e-16	1.29341	1.21486	1.37704	0.875777	0.86728	0.884274	-3.97008	7.18e-05	TRUE	TRUE	TRUE
CKD	Assisted Income (%)	1	Q1	CKD_adjusted_score	0.444959	0.035498	12.5348	4.82e-36	1.56043	1.45555	1.67286	0.89427	0.886194	0.902345	-3.08317	0.0020481	FALSE	TRUE	TRUE
CKD	Assisted Income (%)	5	Q5	CKD_adjusted_score	0.293103	0.0334937	8.751	2.11e-18	1.34058	1.2554	1.43154	0.883913	0.875693	0.892133	-3.08317	0.0020481	FALSE	TRUE	TRUE
CKD	High School Education (%)	1	Q1	CKD_adjusted_score	0.414519	0.0363931	11.3901	4.69e-30	1.51364	1.40944	1.62556	0.913433	0.906276	0.92059	-3.19754	0.00138605	FALSE	TRUE	TRUE
CKD	High School Education (%)	5	Q5	CKD_adjusted_score	0.256954	0.0321468	7.99315	1.32e-15	1.29299	1.21403	1.37708	0.877806	0.869224	0.886388	-3.19754	0.00138605	FALSE	TRUE	TRUE
CKD	Median Income	1	Q1	CKD_adjusted_score	0.397588	0.0361627	10.9944	4.07e-28	1.48823	1.3864	1.59754	0.902767	0.895228	0.910305	-2.21388	0.0268368	FALSE	FALSE	TRUE
CKD	Median Income	5	Q5	CKD_adjusted_score	0.288332	0.0330485	8.72451	2.67e-18	1.3342	1.25052	1.42348	0.870342	0.861605	0.87908	-2.21388	0.0268368	FALSE	FALSE	TRUE
CKD	Health Insurance (%)	1	Q1	CKD_adjusted_score	0.41402	0.0381893	10.8412	2.19e-27	1.51289	1.40378	1.63047	0.913738	0.906466	0.921011	-3.46766	0.000525	TRUE	TRUE	TRUE
CKD	Health Insurance (%)	5	Q5	CKD_adjusted_score	0.237207	0.0321509	7.37795	1.61e-13	1.2677	1.19028	1.35016	0.858128	0.848876	0.86738	-3.46766	0.000525	TRUE	TRUE	TRUE
CKD	Poverty (%)	1	Q1	CKD_adjusted_score	0.487088	0.0368078	13.2333	5.64e-40	1.62757	1.51429	1.74933	0.901128	0.893438	0.908818	-5.22553	1.74e-07	TRUE	TRUE	TRUE
CKD	Poverty (%)	5	Q5	CKD_adjusted_score	0.221423	0.0329584	6.71828	1.84e-11	1.24785	1.16979	1.33112	0.876347	0.867744	0.884951	-5.22553	1.74e-07	TRUE	TRUE	TRUE
CKD	Vacant Housing (%)	1	Q1	CKD_adjusted_score	0.395334	0.0368325	10.7333	7.1e-27	1.48488	1.38146	1.59604	0.902514	0.894613	0.910414	-2.6714	0.00755359	FALSE	TRUE	TRUE
CKD	Vacant Housing (%)	5	Q5	CKD_adjusted_score	0.262021	0.0328423	7.97816	1.49e-15	1.29955	1.21854	1.38596	0.873051	0.8645	0.881603	-2.6714	0.00755359	FALSE	TRUE	TRUE
CKD	Deprivation Index	1	Q1	CKD_adjusted_score	0.473119	0.0365842	12.9323	2.96e-38	1.60499	1.49394	1.72431	0.901829	0.894286	0.909372	-4.45932	8.22e-06	TRUE	TRUE	TRUE
CKD	Deprivation Index	5	Q5	CKD_adjusted_score	0.248441	0.0330719	7.51215	5.82e-14	1.28203	1.20156	1.36788	0.870305	0.861259	0.879351	-4.45932	8.22e-06	TRUE	TRUE	TRUE
CHD	Individual Poverty	1	Q1	CHD_adjusted_score	0.4449	0.0240921	18.4666	3.83e-76	1.56033	1.48837	1.63578	0.833002	0.825561	0.840444	-6.7736	1.26e-11	TRUE	TRUE	TRUE
CHD	Individual Poverty	5	Q5	CHD_adjusted_score	0.219635	0.0219206	10.0195	1.25e-23	1.24562	1.19324	1.30031	0.800345	0.792268	0.808421	-6.7736	1.26e-11	TRUE	TRUE	TRUE
CHD	Individual Education	1	Q1	CHD_adjusted_score	0.404729	0.0243198	16.6419	3.46e-62	1.4989	1.42912	1.57207	0.845067	0.838225	0.851908	-3.84481	0.000121	TRUE	TRUE	TRUE
CHD	Individual Education	5	Q5	CHD_adjusted_score	0.279517	0.0210675	13.2677	3.56e-40	1.32249	1.26899	1.37824	0.800138	0.792446	0.807831	-3.84481	0.000121	TRUE	TRUE	TRUE
CHD	Assisted Income (%)	1	Q1	CHD_adjusted_score	0.442936	0.0228676	19.3696	1.39e-83	1.55727	1.48902	1.62866	0.832491	0.82547	0.839513	-4.51707	6.27e-06	TRUE	TRUE	TRUE
CHD	Assisted Income (%)	5	Q5	CHD_adjusted_score	0.295473	0.0231304	12.7742	2.28e-37	1.34376	1.2842	1.40608	0.816745	0.808946	0.824545	-4.51707	6.27e-06	TRUE	TRUE	TRUE
CHD	High School Education (%)	1	Q1	CHD_adjusted_score	0.397928	0.0244778	16.2567	2e-59	1.48874	1.419	1.5619	0.843303	0.836359	0.850247	-3.64126	0.000271	TRUE	TRUE	TRUE
CHD	High School Education (%)	5	Q5	CHD_adjusted_score	0.276393	0.0222604	12.4164	2.13e-35	1.31837	1.26208	1.37716	0.802862	0.794778	0.810946	-3.64126	0.000271	TRUE	TRUE	TRUE
CHD	Median Income	1	Q1	CHD_adjusted_score	0.382915	0.0225452	16.9843	1.07e-64	1.46655	1.40316	1.53281	0.839733	0.833136	0.84633	-1.55549	0.11983	FALSE	FALSE	FALSE
CHD	Median Income	5	Q5	CHD_adjusted_score	0.333605	0.0222476	14.9951	7.91e-51	1.39599	1.33643	1.45821	0.806706	0.798805	0.814607	-1.55549	0.11983	FALSE	FALSE	FALSE
CHD	Health Insurance (%)	1	Q1	CHD_adjusted_score	0.363559	0.023221	15.6565	3e-55	1.43844	1.37444	1.50542	0.846027	0.839418	0.852636	-1.39609	0.162689	FALSE	FALSE	FALSE
CHD	Health Insurance (%)	5	Q5	CHD_adjusted_score	0.319067	0.0217401	14.6764	9.13e-49	1.37584	1.31845	1.43574	0.793934	0.78589	0.801977	-1.39609	0.162689	FALSE	FALSE	FALSE
CHD	Poverty (%)	1	Q1	CHD_adjusted_score	0.409607	0.0232612	17.609	2.1e-69	1.50623	1.4391	1.57649	0.842071	0.835387	0.848755	-4.276	1.9e-05	TRUE	TRUE	TRUE
CHD	Poverty (%)	5	Q5	CHD_adjusted_score	0.271061	0.0222237	12.1969	3.23e-34	1.31136	1.25546	1.36974	0.804962	0.796935	0.812988	-4.276	1.9e-05	TRUE	TRUE	TRUE
CHD	Vacant Housing (%)	1	Q1	CHD_adjusted_score	0.410274	0.0238546	17.1989	2.7e-66	1.50723	1.43838	1.57937	0.843228	0.83635	0.850107	-2.55481	0.0106245	FALSE	TRUE	TRUE
CHD	Vacant Housing (%)	5	Q5	CHD_adjusted_score	0.3268	0.0221065	14.783	1.89e-49	1.38652	1.32773	1.44792	0.802329	0.794315	0.810343	-2.55481	0.0106245	FALSE	TRUE	TRUE
CHD	Deprivation Index	1	Q1	CHD_adjusted_score	0.421796	0.0229542	18.3756	2.06e-75	1.5247	1.45762	1.59486	0.838901	0.832179	0.845622	-4.05868	4.94e-05	TRUE	TRUE	TRUE
CHD	Deprivation Index	5	Q5	CHD_adjusted_score	0.290596	0.0225428	12.8909	5.07e-38	1.33722	1.27943	1.39763	0.800483	0.792249	0.808717	-4.05868	4.94e-05	TRUE	TRUE	TRUE
Prostate Cancer	Individual Poverty	1	Q1	ProstateC_adjusted_score	0.544988	0.0519403	10.4926	9.34e-26	1.72459	1.55766	1.9094	0.734212	0.712957	0.755468	0.549522	0.582647	FALSE	FALSE	FALSE
Prostate Cancer	Individual Poverty	5	Q5	ProstateC_adjusted_score	0.604551	0.0931537	6.48982	8.59e-11	1.83043	1.52496	2.19709	0.773053	0.737988	0.808118	0.549522	0.582647	FALSE	FALSE	FALSE
Prostate Cancer	Individual Education	1	Q1	ProstateC_adjusted_score	0.595212	0.0548907	10.8436	2.14e-27	1.81342	1.62845	2.01939	0.737532	0.715486	0.759577	-0.72964	0.46561	FALSE	FALSE	FALSE
Prostate Cancer	Individual Education	5	Q5	ProstateC_adjusted_score	0.533286	0.0652356	8.17477	2.96e-16	1.70452	1.49994	1.93701	0.738136	0.709839	0.766434	-0.72964	0.46561	FALSE	FALSE	FALSE
Prostate Cancer	Assisted Income (%)	1	Q1	ProstateC_adjusted_score	0.498856	0.0415219	12.0143	2.99e-33	1.64684	1.51812	1.78647	0.710168	0.692204	0.728132	1.47972	0.138948	FALSE	FALSE	FALSE
Prostate Cancer	Assisted Income (%)	5	Q5	ProstateC_adjusted_score	0.619418	0.0673561	9.19616	3.71e-20	1.85785	1.62808	2.12004	0.774206	0.749052	0.799361	1.47972	0.138948	FALSE	FALSE	FALSE
Prostate Cancer	High School Education (%)	1	Q1	ProstateC_adjusted_score	0.520331	0.0514959	10.1043	5.29e-24	1.68258	1.52105	1.86128	0.729386	0.70717	0.751603	1.26554	0.205678	FALSE	FALSE	FALSE
Prostate Cancer	High School Education (%)	5	Q5	ProstateC_adjusted_score	0.623345	0.0618418	10.0797	6.8e-24	1.86516	1.65224	2.1055	0.756615	0.733221	0.78001	1.26554	0.205678	FALSE	FALSE	FALSE
Prostate Cancer	Median Income	1	Q1	ProstateC_adjusted_score	0.54343	0.0453407	11.9855	4.23e-33	1.7219	1.57548	1.88193	0.706202	0.686525	0.725879	0.220365	0.825587	FALSE	FALSE	FALSE
Prostate Cancer	Median Income	5	Q5	ProstateC_adjusted_score	0.562303	0.0722368	7.78416	7.02e-15	1.75471	1.52306	2.02159	0.774593	0.747423	0.801764	0.220365	0.825587	FALSE	FALSE	FALSE
Prostate Cancer	Health Insurance (%)	1	Q1	ProstateC_adjusted_score	0.576503	0.0561185	10.273	9.33e-25	1.7798	1.59442	1.98674	0.714488	0.689312	0.739664	0.0494618	0.960551	FALSE	FALSE	FALSE
Prostate Cancer	Health Insurance (%)	5	Q5	ProstateC_adjusted_score	0.58051	0.0584182	9.93715	2.87e-23	1.78695	1.59362	2.00373	0.766106	0.744436	0.787775	0.0494618	0.960551	FALSE	FALSE	FALSE
Prostate Cancer	Poverty (%)	1	Q1	ProstateC_adjusted_score	0.557981	0.0449887	12.4027	2.53e-35	1.74714	1.59968	1.9082	0.71929	0.700275	0.738305	-0.541871	0.587907	FALSE	FALSE	FALSE
Prostate Cancer	Poverty (%)	5	Q5	ProstateC_adjusted_score	0.514022	0.0683239	7.52331	5.34e-14	1.672	1.46244	1.91159	0.75748	0.730558	0.784402	-0.541871	0.587907	FALSE	FALSE	FALSE
Prostate Cancer	Vacant Housing (%)	1	Q1	ProstateC_adjusted_score	0.499168	0.0454578	10.9809	4.72e-28	1.64735	1.50692	1.80086	0.702018	0.681755	0.722282	1.43962	0.149974	FALSE	FALSE	FALSE
Prostate Cancer	Vacant Housing (%)	5	Q5	ProstateC_adjusted_score	0.621379	0.0690441	8.99975	2.26e-19	1.86149	1.62589	2.13124	0.772011	0.745459	0.798562	1.43962	0.149974	FALSE	FALSE	FALSE
Prostate Cancer	Deprivation Index	1	Q1	ProstateC_adjusted_score	0.548668	0.0431084	12.7276	4.15e-37	1.73095	1.5907	1.88355	0.717543	0.699136	0.73595	0.969363	0.332364	FALSE	FALSE	FALSE
Prostate Cancer	Deprivation Index	5	Q5	ProstateC_adjusted_score	0.6274	0.067178	9.33938	9.69e-21	1.87274	1.6417	2.13629	0.772804	0.748516	0.797091	0.969363	0.332364	FALSE	FALSE	FALSE
T2D	Individual Poverty	1	Q1	t2d_adjusted_score	0.766595	0.0297466	25.7708	1.88e-146	2.15243	2.03052	2.28165	0.805783	0.795925	0.815641	-7.00494	2.47e-12	TRUE	TRUE	TRUE
T2D	Individual Poverty	5	Q5	t2d_adjusted_score	0.485722	0.0243168	19.9748	9.13e-89	1.62535	1.5497	1.70469	0.777373	0.768398	0.786348	-7.00494	2.47e-12	TRUE	TRUE	TRUE
T2D	Individual Education	1	Q1	t2d_adjusted_score	0.727975	0.028726	25.342	1.1e-141	2.07088	1.95751	2.19082	0.804241	0.794851	0.81363	-3.94667	7.92e-05	TRUE	TRUE	TRUE
T2D	Individual Education	5	Q5	t2d_adjusted_score	0.57633	0.0245735	23.4533	1.22e-121	1.7795	1.69582	1.8673	0.775902	0.766908	0.784896	-3.94667	7.92e-05	TRUE	TRUE	TRUE
T2D	Assisted Income (%)	1	Q1	t2d_adjusted_score	0.710851	0.0265857	26.7381	1.7e-157	2.03572	1.93236	2.14461	0.79467	0.785653	0.803688	-3.55448	0.000379	TRUE	TRUE	TRUE
T2D	Assisted Income (%)	5	Q5	t2d_adjusted_score	0.580379	0.0248954	23.3127	3.29e-120	1.78671	1.70163	1.87606	0.800082	0.791597	0.808566	-3.55448	0.000379	TRUE	TRUE	TRUE
T2D	High School Education (%)	1	Q1	t2d_adjusted_score	0.671852	0.0268808	24.9937	7.15e-138	1.95786	1.85738	2.06378	0.794262	0.785165	0.803358	-2.88696	0.00388984	FALSE	TRUE	TRUE
T2D	High School Education (%)	5	Q5	t2d_adjusted_score	0.566358	0.0243501	23.2589	1.16e-119	1.76184	1.67973	1.84796	0.795	0.786536	0.803464	-2.88696	0.00388984	FALSE	TRUE	TRUE
T2D	Median Income	1	Q1	t2d_adjusted_score	0.677172	0.0260152	26.0298	2.28e-149	1.9683	1.87046	2.07127	0.800322	0.791449	0.809195	-2.55786	0.0105318	FALSE	TRUE	TRUE
T2D	Median Income	5	Q5	t2d_adjusted_score	0.584846	0.0248162	23.5671	8.38e-123	1.79471	1.70951	1.88417	0.771208	0.762084	0.780332	-2.55786	0.0105318	FALSE	TRUE	TRUE
T2D	Health Insurance (%)	1	Q1	t2d_adjusted_score	0.703273	0.0264296	26.6093	5.31e-156	2.02036	1.91836	2.12777	0.798305	0.789233	0.807378	-2.82908	0.00466817	FALSE	TRUE	TRUE
T2D	Health Insurance (%)	5	Q5	t2d_adjusted_score	0.600134	0.0248245	24.175	4.07e-129	1.82236	1.73582	1.91322	0.779207	0.770281	0.788133	-2.82908	0.00466817	FALSE	TRUE	TRUE
T2D	Poverty (%)	1	Q1	t2d_adjusted_score	0.725185	0.0265082	27.357	8.92e-165	2.06511	1.96056	2.17524	0.798324	0.789327	0.807322	-3.79268	0.000149	TRUE	TRUE	TRUE
T2D	Poverty (%)	5	Q5	t2d_adjusted_score	0.585518	0.0251553	23.2761	7.74e-120	1.79592	1.70952	1.88669	0.786389	0.777477	0.795301	-3.79268	0.000149	TRUE	TRUE	TRUE
T2D	Vacant Housing (%)	1	Q1	t2d_adjusted_score	0.654119	0.0268225	24.387	2.35e-131	1.92345	1.82494	2.02727	0.791718	0.782404	0.801033	-1.96266	0.0496862	FALSE	FALSE	TRUE
T2D	Vacant Housing (%)	5	Q5	t2d_adjusted_score	0.581912	0.0249866	23.289	5.74e-120	1.78946	1.70393	1.87927	0.774477	0.765399	0.783556	-1.96266	0.0496862	FALSE	FALSE	TRUE
T2D	Deprivation Index	1	Q1	t2d_adjusted_score	0.719189	0.0263582	27.2852	6.35e-164	2.05277	1.94941	2.16161	0.797207	0.788225	0.806189	-3.57919	0.000345	TRUE	TRUE	TRUE
T2D	Deprivation Index	5	Q5	t2d_adjusted_score	0.588269	0.0249917	23.5385	1.64e-122	1.80087	1.71478	1.89128	0.78728	0.778415	0.796144	-3.57919	0.000345	TRUE	TRUE	TRUE
T1D	Individual Poverty	1	Q1	t1d_adjusted_score	0.540652	0.0912369	5.92581	3.11e-09	1.71713	1.43595	2.05336	0.713634	0.672096	0.755171	-3.27291	0.00106446	FALSE	TRUE	TRUE
T1D	Individual Poverty	5	Q5	t1d_adjusted_score	0.135938	0.0673208	2.01926	0.0434601	1.14561	1.004	1.3072	0.636157	0.60026	0.672054	-3.27291	0.00106446	FALSE	TRUE	TRUE
T1D	Individual Education	1	Q1	t1d_adjusted_score	0.378802	0.0880913	4.30011	1.71e-05	1.46053	1.22893	1.73579	0.677624	0.632845	0.722402	-1.47093	0.141309	FALSE	FALSE	FALSE
T1D	Individual Education	5	Q5	t1d_adjusted_score	0.204462	0.0759487	2.69211	0.00710016	1.22687	1.05718	1.42379	0.668732	0.629969	0.707496	-1.47093	0.141309	FALSE	FALSE	FALSE
T1D	Assisted Income (%)	1	Q1	t1d_adjusted_score	0.257389	0.0768006	3.35139	0.000804	1.29355	1.11278	1.50368	0.662703	0.623009	0.702398	-0.356416	0.721529	FALSE	FALSE	FALSE
T1D	Assisted Income (%)	5	Q5	t1d_adjusted_score	0.220665	0.0683141	3.23015	0.00123724	1.24691	1.09065	1.42555	0.700573	0.665151	0.735996	-0.356416	0.721529	FALSE	FALSE	FALSE
T1D	High School Education (%)	1	Q1	t1d_adjusted_score	0.366992	0.0823384	4.45712	8.31e-06	1.44339	1.22827	1.69617	0.680235	0.64242	0.71805	-1.17836	0.238654	FALSE	FALSE	FALSE
T1D	High School Education (%)	5	Q5	t1d_adjusted_score	0.239509	0.067567	3.54477	0.000393	1.27063	1.11302	1.45055	0.679894	0.644835	0.714952	-1.17836	0.238654	FALSE	FALSE	FALSE
T1D	Median Income	1	Q1	t1d_adjusted_score	0.234132	0.073828	3.17132	0.00151748	1.26381	1.09355	1.46058	0.682807	0.645116	0.720497	0.731894	0.464233	FALSE	FALSE	FALSE
T1D	Median Income	5	Q5	t1d_adjusted_score	0.308607	0.0701377	4.40001	1.08e-05	1.36153	1.18665	1.56217	0.700795	0.66499	0.736601	0.731894	0.464233	FALSE	FALSE	FALSE
T1D	Health Insurance (%)	1	Q1	t1d_adjusted_score	0.336241	0.0778828	4.31727	1.58e-05	1.39968	1.20152	1.63051	0.703281	0.664875	0.741687	-2.12604	0.0334997	FALSE	FALSE	TRUE
T1D	Health Insurance (%)	5	Q5	t1d_adjusted_score	0.108602	0.0699567	1.55242	0.120562	1.11472	0.97189	1.27854	0.636697	0.597486	0.675908	-2.12604	0.0334997	FALSE	FALSE	TRUE
T1D	Poverty (%)	1	Q1	t1d_adjusted_score	0.342775	0.0761694	4.50017	6.79e-06	1.40885	1.21347	1.63569	0.707109	0.672667	0.741552	-1.23081	0.218395	FALSE	FALSE	FALSE
T1D	Poverty (%)	5	Q5	t1d_adjusted_score	0.214773	0.0693904	3.09514	0.00196723	1.23958	1.08195	1.42017	0.692504	0.656433	0.728575	-1.23081	0.218395	FALSE	FALSE	FALSE
T1D	Vacant Housing (%)	1	Q1	t1d_adjusted_score	0.439184	0.0803944	5.46287	4.68e-08	1.55144	1.32526	1.81622	0.710169	0.67307	0.747269	-1.85961	0.0629407	FALSE	FALSE	FALSE
T1D	Vacant Housing (%)	5	Q5	t1d_adjusted_score	0.237109	0.0694231	3.41542	0.000637	1.26758	1.10632	1.45234	0.686572	0.650979	0.722164	-1.85961	0.0629407	FALSE	FALSE	FALSE
T1D	Deprivation Index	1	Q1	t1d_adjusted_score	0.328665	0.075596	4.34765	1.38e-05	1.38911	1.19781	1.61096	0.712673	0.67853	0.746816	-1.0434	0.296761	FALSE	FALSE	FALSE
T1D	Deprivation Index	5	Q5	t1d_adjusted_score	0.222219	0.067209	3.30638	0.000945	1.24884	1.09471	1.42468	0.675943	0.639648	0.712237	-1.0434	0.296761	FALSE	FALSE	FALSE

### Sheet: 14
Effect estimates for SDoH and genetic similarity stratified analysis. EUR refers to European-like genetic similarity while AFR refers to African-like genetic similarity which were the two largest genetic similiarity clusters in All of Us. Q1 indicates lower social vulnerability group while Q5 indicates higher social vulnerability group. Lower and Upper values represent 95% confidence intervals. Sig indicates with True or False values wether the association was significant, bonf_sig indicates whether the associaition was significant after bonfernoni correction, and fdr_sig indicates whether the associaition was significant after FDR correction.
Disease	Ancestry	SDoH_Variable	Quantile_Group	Quantile	term	estimate	std.error	statistic	p.value	OR	OR_Lower	OR_Upper	AUC	AUC_CI_Lower	AUC_CI_Upper	z	z_test_p_value	bonf_sig	fdr_sig	sig
Asthma	EUR	NA	NA	NA	PRS	0.256655	0.0180075	14.2527	4.31e-46	1.2926	1.24777	1.33904	0.834035	0.828206	0.839865	NA	NA	NA	NA	NA
Afib	EUR	NA	NA	NA	PRS	0.299102	0.0164833	18.1458	1.39e-73	1.34865	1.30577	1.39293	0.728463	0.721056	0.73587	NA	NA	NA	NA	NA
Breast Cancer	EUR	NA	NA	NA	PRS	0.32777	0.0170013	19.2791	8.04e-83	1.38787	1.34238	1.4349	0.73244	0.725383	0.739498	NA	NA	NA	NA	NA
CKD	EUR	NA	NA	NA	PRS	0.434345	0.0191442	22.6881	5.87e-114	1.54395	1.48709	1.60299	0.892332	0.887974	0.896689	NA	NA	NA	NA	NA
CHD	EUR	NA	NA	NA	PRS	0.443225	0.0123286	35.9509	4.89e-283	1.55772	1.52053	1.59582	0.824962	0.8211	0.828823	NA	NA	NA	NA	NA
Prostate Cancer	EUR	NA	NA	NA	PRS	0.561826	0.0264401	21.249	3.37e-100	1.75387	1.6653	1.84716	0.70096	0.689356	0.712565	NA	NA	NA	NA	NA
T2D	EUR	NA	NA	NA	PRS	0.728049	0.0141559	51.4308	0	2.07104	2.01436	2.1293	0.776766	0.771718	0.781814	NA	NA	NA	NA	NA
T1D	EUR	NA	NA	NA	PRS	0.375942	0.0417764	8.9989	2.28e-19	1.45636	1.34186	1.58063	0.673608	0.653054	0.694162	NA	NA	NA	NA	NA
Asthma	AFR	NA	NA	NA	PRS	0.141726	0.0300191	4.72118	2.34e-06	1.15226	1.08642	1.22209	0.817582	0.806995	0.828168	NA	NA	NA	NA	NA
Afib	AFR	NA	NA	NA	PRS	0.233626	0.0386744	6.04086	1.53e-09	1.26317	1.17096	1.36265	0.686284	0.66732	0.705249	NA	NA	NA	NA	NA
Breast Cancer	AFR	NA	NA	NA	PRS	0.182049	0.0396104	4.59599	4.31e-06	1.19967	1.11006	1.29652	0.75203	0.735489	0.76857	NA	NA	NA	NA	NA
CKD	AFR	NA	NA	NA	PRS	0.141172	0.0317439	4.44722	8.7e-06	1.15162	1.08215	1.22555	0.869117	0.860636	0.877598	NA	NA	NA	NA	NA
CHD	AFR	NA	NA	NA	PRS	0.184225	0.0228923	8.04746	8.45e-16	1.20229	1.14953	1.25746	0.788793	0.779799	0.797787	NA	NA	NA	NA	NA
Prostate Cancer	AFR	NA	NA	NA	PRS	0.463781	0.0678947	6.83088	8.44e-12	1.59007	1.39195	1.8164	0.750415	0.72091	0.779919	NA	NA	NA	NA	NA
T2D	AFR	NA	NA	NA	PRS	0.35192	0.024296	14.4847	1.51e-47	1.42179	1.35567	1.49114	0.761504	0.751729	0.771278	NA	NA	NA	NA	NA
T1D	AFR	NA	NA	NA	PRS	-0.0328758	0.0726149	-0.452742	0.650735	0.967659	0.839288	1.11566	0.660171	0.62097	0.699372	NA	NA	NA	NA	NA
Asthma	EUR	Individual Poverty	1	Q1	Asthma_adjusted_score	0.286759	0.0423463	6.77175	1.27e-11	1.3321	1.226	1.44738	0.859182	0.847091	0.871272	-1.8618	0.0626316	FALSE	FALSE	FALSE
Asthma	EUR	Individual Poverty	5	Q5	Asthma_adjusted_score	0.178715	0.039113	4.5692	4.9e-06	1.19568	1.10744	1.29095	0.827773	0.814656	0.84089	-1.8618	0.0626316	FALSE	FALSE	FALSE
Asthma	EUR	Individual Education	1	Q1	Asthma_adjusted_score	0.330176	0.0411131	8.03092	9.67e-16	1.39121	1.2835	1.50796	0.838317	0.825338	0.851296	-1.8779	0.0603945	FALSE	FALSE	FALSE
Asthma	EUR	Individual Education	5	Q5	Asthma_adjusted_score	0.218738	0.0427589	5.11561	3.13e-07	1.24451	1.14446	1.3533	0.844546	0.831629	0.857463	-1.8779	0.0603945	FALSE	FALSE	FALSE
Asthma	EUR	Assisted Income (%)	1	Q1	Asthma_adjusted_score	0.239297	0.041532	5.76175	8.32e-09	1.27036	1.17104	1.37809	0.855663	0.843334	0.867993	1.10269	0.270164	FALSE	FALSE	FALSE
Asthma	EUR	Assisted Income (%)	5	Q5	Asthma_adjusted_score	0.303224	0.0404477	7.49669	6.54e-14	1.35422	1.251	1.46595	0.833883	0.820784	0.846981	1.10269	0.270164	FALSE	FALSE	FALSE
Asthma	EUR	High School Education (%)	1	Q1	Asthma_adjusted_score	0.226758	0.041421	5.47447	4.39e-08	1.25453	1.1567	1.36062	0.842116	0.829455	0.854777	1.03722	0.299635	FALSE	FALSE	FALSE
Asthma	EUR	High School Education (%)	5	Q5	Asthma_adjusted_score	0.284681	0.037629	7.56547	3.86e-14	1.32934	1.23482	1.43109	0.795064	0.780652	0.809475	1.03722	0.299635	FALSE	FALSE	FALSE
Asthma	EUR	Median Income	1	Q1	Asthma_adjusted_score	0.269965	0.042696	6.32296	2.57e-10	1.30992	1.20476	1.42426	0.876659	0.865515	0.887804	-0.433858	0.664392	FALSE	FALSE	FALSE
Asthma	EUR	Median Income	5	Q5	Asthma_adjusted_score	0.244582	0.0399148	6.1276	8.92e-10	1.27709	1.18099	1.38101	0.814367	0.800433	0.828302	-0.433858	0.664392	FALSE	FALSE	FALSE
Asthma	EUR	Health Insurance (%)	1	Q1	Asthma_adjusted_score	0.238824	0.0456288	5.23406	1.66e-07	1.26975	1.16113	1.38854	0.88217	0.871069	0.89327	0.0106316	0.991517	FALSE	FALSE	FALSE
Asthma	EUR	Health Insurance (%)	5	Q5	Asthma_adjusted_score	0.239441	0.0358324	6.68224	2.35e-11	1.27054	1.18437	1.36298	0.74352	0.727667	0.759373	0.0106316	0.991517	FALSE	FALSE	FALSE
Asthma	EUR	Poverty (%)	1	Q1	Asthma_adjusted_score	0.2591	0.0440256	5.8852	3.98e-09	1.29576	1.18864	1.41254	0.877817	0.866561	0.889073	-0.0143924	0.988517	FALSE	FALSE	FALSE
Asthma	EUR	Poverty (%)	5	Q5	Asthma_adjusted_score	0.258272	0.037015	6.97749	3e-12	1.29469	1.20409	1.39211	0.790998	0.77663	0.805365	-0.0143924	0.988517	FALSE	FALSE	FALSE
Asthma	EUR	Vacant Housing (%)	1	Q1	Asthma_adjusted_score	0.25776	0.0414951	6.21181	5.24e-10	1.29403	1.19295	1.40367	0.863661	0.851965	0.875357	1.28134	0.200076	FALSE	FALSE	FALSE
Asthma	EUR	Vacant Housing (%)	5	Q5	Asthma_adjusted_score	0.331399	0.0397966	8.32732	8.27e-17	1.39292	1.2884	1.50592	0.826628	0.813293	0.839963	1.28134	0.200076	FALSE	FALSE	FALSE
Asthma	EUR	Deprivation Index	1	Q1	Asthma_adjusted_score	0.261732	0.0438834	5.96426	2.46e-09	1.29918	1.1921	1.41587	0.874306	0.862885	0.885727	-0.370592	0.710941	FALSE	FALSE	FALSE
Asthma	EUR	Deprivation Index	5	Q5	Asthma_adjusted_score	0.240318	0.0374322	6.42009	1.36e-10	1.27165	1.1817	1.36846	0.78155	0.7667	0.796399	-0.370592	0.710941	FALSE	FALSE	FALSE
Afib	EUR	Individual Poverty	1	Q1	Afib_adjusted_score	0.341461	0.0381087	8.96019	3.24e-19	1.407	1.30574	1.51612	0.716783	0.699314	0.734253	-1.78395	0.0744317	FALSE	FALSE	FALSE
Afib	EUR	Individual Poverty	5	Q5	Afib_adjusted_score	0.24541	0.0378658	6.48103	9.11e-11	1.27814	1.18672	1.37661	0.741859	0.725477	0.758242	-1.78395	0.0744317	FALSE	FALSE	FALSE
Afib	EUR	Individual Education	1	Q1	Afib_adjusted_score	0.273129	0.036435	7.49633	6.56e-14	1.31407	1.2235	1.41134	0.714029	0.697426	0.730632	0.74532	0.456078	FALSE	FALSE	FALSE
Afib	EUR	Individual Education	5	Q5	Afib_adjusted_score	0.310941	0.035324	8.80254	1.34e-18	1.36471	1.27342	1.46254	0.733703	0.717951	0.749455	0.74532	0.456078	FALSE	FALSE	FALSE
Afib	EUR	Assisted Income (%)	1	Q1	Afib_adjusted_score	0.309439	0.0333965	9.26563	1.94e-20	1.36266	1.27632	1.45484	0.734665	0.720092	0.749239	-1.30938	0.190406	FALSE	FALSE	FALSE
Afib	EUR	Assisted Income (%)	5	Q5	Afib_adjusted_score	0.243073	0.0383752	6.33412	2.39e-10	1.27516	1.18277	1.37477	0.706453	0.688138	0.724768	-1.30938	0.190406	FALSE	FALSE	FALSE
Afib	EUR	High School Education (%)	1	Q1	Afib_adjusted_score	0.284239	0.0362336	7.84462	4.34e-15	1.32875	1.23766	1.42655	0.748214	0.732818	0.763609	-0.213762	0.830733	FALSE	FALSE	FALSE
Afib	EUR	High School Education (%)	5	Q5	Afib_adjusted_score	0.273137	0.037219	7.33865	2.16e-13	1.31408	1.22163	1.41352	0.730325	0.713612	0.747037	-0.213762	0.830733	FALSE	FALSE	FALSE
Afib	EUR	Median Income	1	Q1	Afib_adjusted_score	0.280708	0.0341831	8.21189	2.18e-16	1.32407	1.23826	1.41582	0.731954	0.717038	0.746871	-0.210381	0.83337	FALSE	FALSE	FALSE
Afib	EUR	Median Income	5	Q5	Afib_adjusted_score	0.269754	0.0393285	6.85898	6.94e-12	1.30964	1.21248	1.41459	0.721466	0.703031	0.739902	-0.210381	0.83337	FALSE	FALSE	FALSE
Afib	EUR	Health Insurance (%)	1	Q1	Afib_adjusted_score	0.253468	0.0338411	7.48994	6.89e-14	1.28849	1.20579	1.37685	0.726289	0.711431	0.741146	1.2011	0.229714	FALSE	FALSE	FALSE
Afib	EUR	Health Insurance (%)	5	Q5	Afib_adjusted_score	0.314568	0.0377057	8.34272	7.26e-17	1.36967	1.27209	1.47472	0.723602	0.70641	0.740794	1.2011	0.229714	FALSE	FALSE	FALSE
Afib	EUR	Poverty (%)	1	Q1	Afib_adjusted_score	0.273018	0.033829	8.07054	7e-16	1.31392	1.22963	1.404	0.744178	0.729675	0.758682	0.351473	0.725233	FALSE	FALSE	FALSE
Afib	EUR	Poverty (%)	5	Q5	Afib_adjusted_score	0.290486	0.0363599	7.98918	1.36e-15	1.33708	1.24511	1.43584	0.743228	0.727316	0.75914	0.351473	0.725233	FALSE	FALSE	FALSE
Afib	EUR	Vacant Housing (%)	1	Q1	Afib_adjusted_score	0.306408	0.0346646	8.83924	9.64e-19	1.35854	1.2693	1.45405	0.745617	0.730705	0.760529	1.15585	0.247743	FALSE	FALSE	FALSE
Afib	EUR	Vacant Housing (%)	5	Q5	Afib_adjusted_score	0.367294	0.0393423	9.33585	1e-20	1.44382	1.33667	1.55956	0.729147	0.7116	0.746694	1.15585	0.247743	FALSE	FALSE	FALSE
Afib	EUR	Deprivation Index	1	Q1	Afib_adjusted_score	0.2904	0.0341508	8.50346	1.84e-17	1.33696	1.2504	1.42951	0.749712	0.735352	0.764072	-0.793735	0.42735	FALSE	FALSE	FALSE
Afib	EUR	Deprivation Index	5	Q5	Afib_adjusted_score	0.2498	0.0382119	6.53724	6.27e-11	1.28377	1.19113	1.38361	0.728415	0.710945	0.745885	-0.793735	0.42735	FALSE	FALSE	FALSE
Breast Cancer	EUR	Individual Poverty	1	Q1	BreastC_adjusted_score	0.31912	0.035909	8.88692	6.28e-19	1.37592	1.28241	1.47625	0.726112	0.710865	0.741359	0.705508	0.480494	FALSE	FALSE	FALSE
Breast Cancer	EUR	Individual Poverty	5	Q5	BreastC_adjusted_score	0.359914	0.0449629	8.00467	1.2e-15	1.43321	1.31231	1.56524	0.767477	0.750579	0.784374	0.705508	0.480494	FALSE	FALSE	FALSE
Breast Cancer	EUR	Individual Education	1	Q1	BreastC_adjusted_score	0.301833	0.0356511	8.46629	2.53e-17	1.35233	1.26106	1.45021	0.727449	0.712441	0.742457	0.638593	0.523088	FALSE	FALSE	FALSE
Breast Cancer	EUR	Individual Education	5	Q5	BreastC_adjusted_score	0.33663	0.0410185	8.20679	2.27e-16	1.40022	1.29206	1.51744	0.72152	0.70414	0.738901	0.638593	0.523088	FALSE	FALSE	FALSE
Breast Cancer	EUR	Assisted Income (%)	1	Q1	BreastC_adjusted_score	0.292621	0.0362428	8.07389	6.81e-16	1.33993	1.24805	1.43858	0.690569	0.674018	0.70712	0.949078	0.342581	FALSE	FALSE	FALSE
Breast Cancer	EUR	Assisted Income (%)	5	Q5	BreastC_adjusted_score	0.343012	0.0386456	8.87584	6.94e-19	1.40919	1.30639	1.52007	0.749586	0.73413	0.765042	0.949078	0.342581	FALSE	FALSE	FALSE
Breast Cancer	EUR	High School Education (%)	1	Q1	BreastC_adjusted_score	0.304736	0.0379485	8.03027	9.73e-16	1.35627	1.25905	1.46099	0.738488	0.72311	0.753866	1.12417	0.260942	FALSE	FALSE	FALSE
Breast Cancer	EUR	High School Education (%)	5	Q5	BreastC_adjusted_score	0.365192	0.0380414	9.59984	8.01e-22	1.44079	1.33727	1.55232	0.740711	0.725099	0.756322	1.12417	0.260942	FALSE	FALSE	FALSE
Breast Cancer	EUR	Median Income	1	Q1	BreastC_adjusted_score	0.312939	0.0376566	8.31033	9.54e-17	1.36744	1.27015	1.47218	0.707805	0.691269	0.724341	1.05384	0.291957	FALSE	FALSE	FALSE
Breast Cancer	EUR	Median Income	5	Q5	BreastC_adjusted_score	0.370436	0.0393347	9.41754	4.62e-21	1.44837	1.3409	1.56445	0.762436	0.747024	0.777849	1.05384	0.291957	FALSE	FALSE	FALSE
Breast Cancer	EUR	Health Insurance (%)	1	Q1	BreastC_adjusted_score	0.282251	0.0346171	8.1535	3.54e-16	1.32611	1.23912	1.41921	0.707996	0.692977	0.723014	1.48849	0.136621	FALSE	FALSE	FALSE
Breast Cancer	EUR	Health Insurance (%)	5	Q5	BreastC_adjusted_score	0.358375	0.0373611	9.59219	8.62e-22	1.431	1.32996	1.53972	0.727553	0.711886	0.74322	1.48849	0.136621	FALSE	FALSE	FALSE
Breast Cancer	EUR	Poverty (%)	1	Q1	BreastC_adjusted_score	0.304066	0.0366282	8.30142	1.03e-16	1.35536	1.26147	1.45624	0.706084	0.690085	0.722083	0.050628	0.959622	FALSE	FALSE	FALSE
Breast Cancer	EUR	Poverty (%)	5	Q5	BreastC_adjusted_score	0.30678	0.0391348	7.83906	4.54e-15	1.35904	1.2587	1.46739	0.761788	0.746595	0.776981	0.050628	0.959622	FALSE	FALSE	FALSE
Breast Cancer	EUR	Vacant Housing (%)	1	Q1	BreastC_adjusted_score	0.265743	0.0384924	6.90378	5.06e-12	1.3044	1.20961	1.40662	0.719422	0.702863	0.735982	2.33524	0.0195311	FALSE	FALSE	TRUE
Breast Cancer	EUR	Vacant Housing (%)	5	Q5	BreastC_adjusted_score	0.392688	0.0381686	10.2883	7.96e-25	1.48096	1.37421	1.596	0.751467	0.736212	0.766722	2.33524	0.0195311	FALSE	FALSE	TRUE
Breast Cancer	EUR	Deprivation Index	1	Q1	BreastC_adjusted_score	0.293767	0.0368856	7.96428	1.66e-15	1.34147	1.24791	1.44205	0.702418	0.685938	0.718899	1.27181	0.203442	FALSE	FALSE	FALSE
Breast Cancer	EUR	Deprivation Index	5	Q5	BreastC_adjusted_score	0.362564	0.039332	9.21802	3.03e-20	1.43701	1.33039	1.55217	0.752658	0.736944	0.768372	1.27181	0.203442	FALSE	FALSE	FALSE
CKD	EUR	Individual Poverty	1	Q1	CKD_adjusted_score	0.527965	0.0491067	10.7514	5.84e-27	1.69548	1.5399	1.86678	0.898362	0.887651	0.909072	-3.16235	0.00156504	FALSE	FALSE	TRUE
CKD	EUR	Individual Poverty	5	Q5	CKD_adjusted_score	0.321532	0.0401611	8.00604	1.18e-15	1.37924	1.27483	1.49219	0.886814	0.877201	0.896428	-3.16235	0.00156504	FALSE	FALSE	TRUE
CKD	EUR	Individual Education	1	Q1	CKD_adjusted_score	0.482278	0.0460019	10.4839	1.02e-25	1.61976	1.48011	1.77259	0.910435	0.901585	0.919285	-1.50306	0.132824	FALSE	FALSE	FALSE
CKD	EUR	Individual Education	5	Q5	CKD_adjusted_score	0.389533	0.0404104	9.63943	5.45e-22	1.47629	1.36387	1.59797	0.882393	0.872436	0.892351	-1.50306	0.132824	FALSE	FALSE	FALSE
CKD	EUR	Assisted Income (%)	1	Q1	CKD_adjusted_score	0.504157	0.0424433	11.8784	1.53e-32	1.65559	1.52344	1.79921	0.899555	0.890399	0.908711	-1.16822	0.242716	FALSE	FALSE	FALSE
CKD	EUR	Assisted Income (%)	5	Q5	CKD_adjusted_score	0.433767	0.0426984	10.1589	3.03e-24	1.54306	1.41918	1.67775	0.885564	0.875156	0.895973	-1.16822	0.242716	FALSE	FALSE	FALSE
CKD	EUR	High School Education (%)	1	Q1	CKD_adjusted_score	0.447426	0.0435806	10.2666	9.96e-25	1.56428	1.43621	1.70377	0.906192	0.897081	0.915304	-1.24184	0.214297	FALSE	FALSE	FALSE
CKD	EUR	High School Education (%)	5	Q5	CKD_adjusted_score	0.372265	0.0417565	8.91513	4.87e-19	1.45102	1.33699	1.57477	0.881802	0.871176	0.892428	-1.24184	0.214297	FALSE	FALSE	FALSE
CKD	EUR	Median Income	1	Q1	CKD_adjusted_score	0.458683	0.0437918	10.4742	1.14e-25	1.58199	1.45187	1.72377	0.905943	0.897268	0.914619	-1.40758	0.159254	FALSE	FALSE	FALSE
CKD	EUR	Median Income	5	Q5	CKD_adjusted_score	0.373201	0.0417662	8.93546	4.05e-19	1.45238	1.33822	1.57627	0.881603	0.871649	0.891557	-1.40758	0.159254	FALSE	FALSE	FALSE
CKD	EUR	Health Insurance (%)	1	Q1	CKD_adjusted_score	0.449166	0.0443805	10.1208	4.47e-24	1.567	1.43646	1.70942	0.91253	0.903928	0.921131	-1.56688	0.117142	FALSE	FALSE	FALSE
CKD	EUR	Health Insurance (%)	5	Q5	CKD_adjusted_score	0.354476	0.0404648	8.7601	1.95e-18	1.42543	1.31675	1.54309	0.870186	0.859599	0.880774	-1.56688	0.117142	FALSE	FALSE	FALSE
CKD	EUR	Poverty (%)	1	Q1	CKD_adjusted_score	0.501146	0.0443055	11.3112	1.16e-29	1.65061	1.51332	1.80036	0.903734	0.894746	0.912721	-1.9972	0.0458035	FALSE	FALSE	TRUE
CKD	EUR	Poverty (%)	5	Q5	CKD_adjusted_score	0.376359	0.0436924	8.61383	7.07e-18	1.45697	1.33739	1.58724	0.887536	0.877128	0.897944	-1.9972	0.0458035	FALSE	FALSE	TRUE
CKD	EUR	Vacant Housing (%)	1	Q1	CKD_adjusted_score	0.474053	0.0444567	10.6633	1.51e-26	1.60649	1.47244	1.75275	0.905822	0.896696	0.914949	-0.965928	0.33408	FALSE	FALSE	FALSE
CKD	EUR	Vacant Housing (%)	5	Q5	CKD_adjusted_score	0.414577	0.0424124	9.77492	1.44e-22	1.51373	1.39299	1.64494	0.87341	0.862631	0.88419	-0.965928	0.33408	FALSE	FALSE	FALSE
CKD	EUR	Deprivation Index	1	Q1	CKD_adjusted_score	0.49931	0.0439364	11.3644	6.29e-30	1.64758	1.51164	1.79575	0.905038	0.896187	0.913889	-2.1063	0.0351779	FALSE	FALSE	TRUE
CKD	EUR	Deprivation Index	5	Q5	CKD_adjusted_score	0.370806	0.0417404	8.88361	6.47e-19	1.4489	1.33508	1.57242	0.875674	0.865044	0.886303	-2.1063	0.0351779	FALSE	FALSE	TRUE
CHD	EUR	Individual Poverty	1	Q1	CHD_adjusted_score	0.437445	0.0294863	14.8356	8.63e-50	1.54875	1.46178	1.64089	0.831183	0.822046	0.840319	-1.47559	0.140053	FALSE	FALSE	FALSE
CHD	EUR	Individual Poverty	5	Q5	CHD_adjusted_score	0.379652	0.0254895	14.8944	3.58e-50	1.46178	1.39054	1.53666	0.803369	0.794735	0.812003	-1.47559	0.140053	FALSE	FALSE	FALSE
CHD	EUR	Individual Education	1	Q1	CHD_adjusted_score	0.433561	0.0288636	15.021	5.35e-51	1.54274	1.45789	1.63253	0.840545	0.8323	0.848789	-0.0441797	0.964761	FALSE	FALSE	FALSE
CHD	EUR	Individual Education	5	Q5	CHD_adjusted_score	0.431859	0.0255008	16.9351	2.48e-64	1.54012	1.46503	1.61905	0.795074	0.786169	0.803978	-0.0441797	0.964761	FALSE	FALSE	FALSE
CHD	EUR	Assisted Income (%)	1	Q1	CHD_adjusted_score	0.443527	0.0265575	16.7006	1.3e-62	1.55819	1.47916	1.64145	0.826316	0.818013	0.834618	-0.927569	0.353631	FALSE	FALSE	FALSE
CHD	EUR	Assisted Income (%)	5	Q5	CHD_adjusted_score	0.40799	0.0276365	14.7627	2.55e-49	1.50379	1.4245	1.5875	0.813917	0.804987	0.822848	-0.927569	0.353631	FALSE	FALSE	FALSE
CHD	EUR	High School Education (%)	1	Q1	CHD_adjusted_score	0.445082	0.0292447	15.2192	2.64e-52	1.56062	1.47368	1.65269	0.8427	0.834397	0.851003	-1.21036	0.226141	FALSE	FALSE	FALSE
CHD	EUR	High School Education (%)	5	Q5	CHD_adjusted_score	0.397648	0.0258925	15.3577	3.15e-53	1.48832	1.41467	1.5658	0.805886	0.796984	0.814788	-1.21036	0.226141	FALSE	FALSE	FALSE
CHD	EUR	Median Income	1	Q1	CHD_adjusted_score	0.423909	0.0269466	15.7315	9.2e-56	1.52792	1.44932	1.61079	0.834741	0.826887	0.842596	0.133493	0.893804	FALSE	FALSE	FALSE
CHD	EUR	Median Income	5	Q5	CHD_adjusted_score	0.428984	0.0268155	15.9976	1.33e-57	1.5357	1.45707	1.61857	0.813425	0.804498	0.822351	0.133493	0.893804	FALSE	FALSE	FALSE
CHD	EUR	Health Insurance (%)	1	Q1	CHD_adjusted_score	0.378483	0.0274127	13.8068	2.32e-43	1.46007	1.38369	1.54066	0.840767	0.832864	0.848671	1.30605	0.191534	FALSE	FALSE	FALSE
CHD	EUR	Health Insurance (%)	5	Q5	CHD_adjusted_score	0.42668	0.0248105	17.1975	2.77e-66	1.53216	1.45944	1.60851	0.785857	0.776721	0.794993	1.30605	0.191534	FALSE	FALSE	FALSE
CHD	EUR	Poverty (%)	1	Q1	CHD_adjusted_score	0.409123	0.0274455	14.9067	2.98e-50	1.5055	1.42665	1.5887	0.83818	0.830186	0.846173	0.358674	0.719839	FALSE	FALSE	FALSE
CHD	EUR	Poverty (%)	5	Q5	CHD_adjusted_score	0.423056	0.0274892	15.3899	1.91e-53	1.52662	1.44654	1.61113	0.816413	0.807385	0.825442	0.358674	0.719839	FALSE	FALSE	FALSE
CHD	EUR	Vacant Housing (%)	1	Q1	CHD_adjusted_score	0.439945	0.0280629	15.6771	2.17e-55	1.55262	1.46953	1.64041	0.840774	0.832667	0.848881	0.182465	0.855218	FALSE	FALSE	FALSE
CHD	EUR	Vacant Housing (%)	5	Q5	CHD_adjusted_score	0.446997	0.0265839	16.8146	1.91e-63	1.56361	1.48423	1.64724	0.80877	0.799829	0.817712	0.182465	0.855218	FALSE	FALSE	FALSE
CHD	EUR	Deprivation Index	1	Q1	CHD_adjusted_score	0.406518	0.0270668	15.0191	5.51e-51	1.50158	1.424	1.58339	0.833685	0.825638	0.841732	0.0971054	0.922643	FALSE	FALSE	FALSE
CHD	EUR	Deprivation Index	5	Q5	CHD_adjusted_score	0.410169	0.0260901	15.7212	1.08e-55	1.50707	1.43194	1.58614	0.798734	0.789632	0.807835	0.0971054	0.922643	FALSE	FALSE	FALSE
Prostate Cancer	EUR	Individual Poverty	1	Q1	ProstateC_adjusted_score	0.50698	0.0645555	7.8534	4.05e-15	1.66027	1.46294	1.88421	0.703984	0.675806	0.732162	1.01165	0.311706	FALSE	FALSE	FALSE
Prostate Cancer	EUR	Individual Poverty	5	Q5	ProstateC_adjusted_score	0.608547	0.0755819	8.05149	8.18e-16	1.83776	1.58472	2.1312	0.70426	0.67032	0.7382	1.01165	0.311706	FALSE	FALSE	FALSE
Prostate Cancer	EUR	Individual Education	1	Q1	ProstateC_adjusted_score	0.611062	0.0619784	9.85928	6.25e-23	1.84239	1.63164	2.08036	0.704712	0.678282	0.731143	-0.513265	0.607766	FALSE	FALSE	FALSE
Prostate Cancer	EUR	Individual Education	5	Q5	ProstateC_adjusted_score	0.566165	0.0616626	9.18165	4.25e-20	1.7615	1.56097	1.98779	0.702858	0.676266	0.72945	-0.513265	0.607766	FALSE	FALSE	FALSE
Prostate Cancer	EUR	Assisted Income (%)	1	Q1	ProstateC_adjusted_score	0.464807	0.0451163	10.3024	6.87e-25	1.59171	1.457	1.73887	0.670923	0.649941	0.691904	1.59832	0.109972	FALSE	FALSE	FALSE
Prostate Cancer	EUR	Assisted Income (%)	5	Q5	ProstateC_adjusted_score	0.602078	0.0699527	8.60694	7.5e-18	1.82591	1.59197	2.09423	0.730337	0.700983	0.75969	1.59832	0.109972	FALSE	FALSE	FALSE
Prostate Cancer	EUR	High School Education (%)	1	Q1	ProstateC_adjusted_score	0.492548	0.0543352	9.06499	1.25e-19	1.63648	1.47116	1.82038	0.688952	0.663549	0.714355	1.98756	0.0468606	FALSE	FALSE	TRUE
Prostate Cancer	EUR	High School Education (%)	5	Q5	ProstateC_adjusted_score	0.659774	0.0623679	10.5788	3.74e-26	1.93436	1.71178	2.18587	0.73078	0.706151	0.755409	1.98756	0.0468606	FALSE	FALSE	TRUE
Prostate Cancer	EUR	Median Income	1	Q1	ProstateC_adjusted_score	0.521455	0.0492704	10.5835	3.55e-26	1.68448	1.52942	1.85526	0.661098	0.637918	0.684277	0.850452	0.395074	FALSE	FALSE	FALSE
Prostate Cancer	EUR	Median Income	5	Q5	ProstateC_adjusted_score	0.605114	0.0827745	7.31039	2.66e-13	1.83146	1.55718	2.15405	0.775653	0.745438	0.805869	0.850452	0.395074	FALSE	FALSE	FALSE
Prostate Cancer	EUR	Health Insurance (%)	1	Q1	ProstateC_adjusted_score	0.561765	0.0623193	9.01429	1.98e-19	1.75376	1.55212	1.98161	0.676666	0.646792	0.706539	0.471878	0.637014	FALSE	FALSE	FALSE
Prostate Cancer	EUR	Health Insurance (%)	5	Q5	ProstateC_adjusted_score	0.602051	0.0584716	10.2965	7.31e-25	1.82586	1.62815	2.04757	0.74324	0.720851	0.765629	0.471878	0.637014	FALSE	FALSE	FALSE
Prostate Cancer	EUR	Poverty (%)	1	Q1	ProstateC_adjusted_score	0.546833	0.0515526	10.6073	2.76e-26	1.72777	1.56172	1.91148	0.673592	0.649964	0.69722	-0.113212	0.909863	FALSE	FALSE	FALSE
Prostate Cancer	EUR	Poverty (%)	5	Q5	ProstateC_adjusted_score	0.537562	0.0637208	8.43622	3.28e-17	1.71183	1.51085	1.93955	0.740567	0.71475	0.766384	-0.113212	0.909863	FALSE	FALSE	FALSE
Prostate Cancer	EUR	Vacant Housing (%)	1	Q1	ProstateC_adjusted_score	0.49007	0.048787	10.0451	9.66e-24	1.63243	1.48356	1.79623	0.666872	0.643572	0.690171	2.04487	0.0408676	FALSE	FALSE	TRUE
Prostate Cancer	EUR	Vacant Housing (%)	5	Q5	ProstateC_adjusted_score	0.685255	0.0768654	8.915	4.88e-19	1.98428	1.70676	2.30692	0.768502	0.740481	0.796522	2.04487	0.0408676	FALSE	FALSE	TRUE
Prostate Cancer	EUR	Deprivation Index	1	Q1	ProstateC_adjusted_score	0.552495	0.0484331	11.4074	3.84e-30	1.73758	1.58022	1.91061	0.674802	0.652456	0.697149	1.04658	0.295293	FALSE	FALSE	FALSE
Prostate Cancer	EUR	Deprivation Index	5	Q5	ProstateC_adjusted_score	0.643397	0.0702673	9.15642	5.36e-20	1.90293	1.6581	2.18392	0.758154	0.7322	0.784108	1.04658	0.295293	FALSE	FALSE	FALSE
T2D	EUR	Individual Poverty	1	Q1	t2d_adjusted_score	0.778228	0.0377184	20.6325	1.4e-94	2.17761	2.02243	2.3447	0.796772	0.7838	0.809744	-3.14257	0.00167472	FALSE	FALSE	TRUE
T2D	EUR	Individual Poverty	5	Q5	t2d_adjusted_score	0.62437	0.0294266	21.2179	6.53e-100	1.86707	1.76243	1.97792	0.757776	0.746928	0.768623	-3.14257	0.00167472	FALSE	FALSE	TRUE
T2D	EUR	Individual Education	1	Q1	t2d_adjusted_score	0.73182	0.0347793	21.0418	2.72e-98	2.07886	1.94187	2.22551	0.791395	0.779419	0.803371	-0.396188	0.691966	FALSE	FALSE	FALSE
T2D	EUR	Individual Education	5	Q5	t2d_adjusted_score	0.713706	0.0295689	24.137	1.02e-128	2.04154	1.92659	2.16336	0.766157	0.755361	0.776953	-0.396188	0.691966	FALSE	FALSE	FALSE
T2D	EUR	Assisted Income (%)	1	Q1	t2d_adjusted_score	0.762704	0.0323933	23.5451	1.41e-122	2.14407	2.01217	2.28461	0.784118	0.772776	0.79546	-1.0323	0.301932	FALSE	FALSE	FALSE
T2D	EUR	Assisted Income (%)	5	Q5	t2d_adjusted_score	0.716058	0.0314296	22.7829	6.77e-115	2.04635	1.9241	2.17637	0.770852	0.759318	0.782385	-1.0323	0.301932	FALSE	FALSE	FALSE
T2D	EUR	High School Education (%)	1	Q1	t2d_adjusted_score	0.707809	0.0328975	21.5156	1.11e-102	2.02954	1.90281	2.16471	0.783837	0.772279	0.795395	0.468286	0.63958	FALSE	FALSE	FALSE
T2D	EUR	High School Education (%)	5	Q5	t2d_adjusted_score	0.729255	0.031876	22.8778	7.72e-116	2.07353	1.94795	2.20722	0.77261	0.761199	0.784022	0.468286	0.63958	FALSE	FALSE	FALSE
T2D	EUR	Median Income	1	Q1	t2d_adjusted_score	0.734518	0.0319476	22.9913	5.69e-117	2.08448	1.95796	2.21917	0.786752	0.775447	0.798057	-0.682833	0.494712	FALSE	FALSE	FALSE
T2D	EUR	Median Income	5	Q5	t2d_adjusted_score	0.704153	0.0308889	22.7963	4.99e-115	2.02213	1.90334	2.14834	0.756925	0.745456	0.768394	-0.682833	0.494712	FALSE	FALSE	FALSE
T2D	EUR	Health Insurance (%)	1	Q1	t2d_adjusted_score	0.726918	0.0315012	23.0759	8.09e-118	2.06869	1.94483	2.20045	0.775895	0.764223	0.787567	0.971622	0.331239	FALSE	FALSE	FALSE
T2D	EUR	Health Insurance (%)	5	Q5	t2d_adjusted_score	0.770764	0.0322547	23.8962	3.36e-126	2.16142	2.029	2.30247	0.769056	0.757571	0.780541	0.971622	0.331239	FALSE	FALSE	FALSE
T2D	EUR	Poverty (%)	1	Q1	t2d_adjusted_score	0.765506	0.0325534	23.5153	2.84e-122	2.15008	2.01718	2.29174	0.793316	0.782143	0.804488	-0.0115719	0.990767	FALSE	FALSE	FALSE
T2D	EUR	Poverty (%)	5	Q5	t2d_adjusted_score	0.764965	0.0335379	22.809	3.73e-115	2.14892	2.0122	2.29492	0.770052	0.757931	0.782172	-0.0115719	0.990767	FALSE	FALSE	FALSE
T2D	EUR	Vacant Housing (%)	1	Q1	t2d_adjusted_score	0.709179	0.0326661	21.7099	1.65e-104	2.03232	1.90628	2.1667	0.78496	0.773357	0.796563	0.360954	0.718134	FALSE	FALSE	FALSE
T2D	EUR	Vacant Housing (%)	5	Q5	t2d_adjusted_score	0.725436	0.0310303	23.3783	7.1e-121	2.06563	1.94375	2.19516	0.752924	0.741263	0.764586	0.360954	0.718134	FALSE	FALSE	FALSE
T2D	EUR	Deprivation Index	1	Q1	t2d_adjusted_score	0.732323	0.0321799	22.7572	1.22e-114	2.07991	1.95277	2.21532	0.792376	0.781187	0.803564	0.195257	0.845192	FALSE	FALSE	FALSE
T2D	EUR	Deprivation Index	5	Q5	t2d_adjusted_score	0.741155	0.0317958	23.3099	3.52e-120	2.09836	1.97158	2.23329	0.763344	0.751709	0.774979	0.195257	0.845192	FALSE	FALSE	FALSE
T1D	EUR	Individual Poverty	1	Q1	t1d_adjusted_score	0.629799	0.114191	5.5153	3.48e-08	1.87723	1.50078	2.34812	0.726495	0.675693	0.777297	-1.64054	0.100893	FALSE	FALSE	FALSE
T1D	EUR	Individual Poverty	5	Q5	t1d_adjusted_score	0.385448	0.0849075	4.53962	5.64e-06	1.47027	1.24487	1.73649	0.664798	0.624722	0.704873	-1.64054	0.100893	FALSE	FALSE	FALSE
T1D	EUR	Individual Education	1	Q1	t1d_adjusted_score	0.514897	0.109658	4.69547	2.66e-06	1.67347	1.34981	2.07472	0.668167	0.614948	0.721386	-1.17345	0.240617	FALSE	FALSE	FALSE
T1D	EUR	Individual Education	5	Q5	t1d_adjusted_score	0.343899	0.0912619	3.76826	0.000164	1.41044	1.17942	1.6867	0.670721	0.625569	0.715872	-1.17345	0.240617	FALSE	FALSE	FALSE
T1D	EUR	Assisted Income (%)	1	Q1	t1d_adjusted_score	0.46163	0.0974802	4.73563	2.18e-06	1.58666	1.31071	1.9207	0.675083	0.628769	0.721397	-1.17456	0.240173	FALSE	FALSE	FALSE
T1D	EUR	Assisted Income (%)	5	Q5	t1d_adjusted_score	0.304948	0.0886352	3.44049	0.000581	1.35655	1.14022	1.61393	0.659786	0.61411	0.705462	-1.17456	0.240173	FALSE	FALSE	FALSE
T1D	EUR	High School Education (%)	1	Q1	t1d_adjusted_score	0.494725	0.100408	4.92716	8.34e-07	1.64005	1.34706	1.99675	0.669908	0.622513	0.717304	-1.13818	0.255046	FALSE	FALSE	FALSE
T1D	EUR	High School Education (%)	5	Q5	t1d_adjusted_score	0.336776	0.0936655	3.59552	0.000324	1.40042	1.16555	1.68263	0.671573	0.62292	0.720226	-1.13818	0.255046	FALSE	FALSE	FALSE
T1D	EUR	Median Income	1	Q1	t1d_adjusted_score	0.427718	0.0965549	4.42979	9.43e-06	1.53375	1.26931	1.8533	0.67507	0.62939	0.72075	0.283178	0.77704	FALSE	FALSE	FALSE
T1D	EUR	Median Income	5	Q5	t1d_adjusted_score	0.466774	0.098353	4.7459	2.08e-06	1.59484	1.31522	1.93391	0.691719	0.646774	0.736663	0.283178	0.77704	FALSE	FALSE	FALSE
T1D	EUR	Health Insurance (%)	1	Q1	t1d_adjusted_score	0.350991	0.0966723	3.63073	0.000283	1.42047	1.17529	1.71681	0.689099	0.643452	0.734746	-0.760918	0.446706	FALSE	FALSE	FALSE
T1D	EUR	Health Insurance (%)	5	Q5	t1d_adjusted_score	0.247539	0.0949919	2.6059	0.00916332	1.28087	1.06328	1.54299	0.638314	0.585371	0.691257	-0.760918	0.446706	FALSE	FALSE	FALSE
T1D	EUR	Poverty (%)	1	Q1	t1d_adjusted_score	0.449242	0.0952952	4.71422	2.43e-06	1.56712	1.30013	1.88895	0.692286	0.650664	0.733908	-0.663235	0.50718	FALSE	FALSE	FALSE
T1D	EUR	Poverty (%)	5	Q5	t1d_adjusted_score	0.359253	0.0963585	3.72829	0.000193	1.43226	1.18577	1.72999	0.676209	0.628019	0.724398	-0.663235	0.50718	FALSE	FALSE	FALSE
T1D	EUR	Vacant Housing (%)	1	Q1	t1d_adjusted_score	0.57281	0.101355	5.65151	1.59e-08	1.77324	1.45376	2.16294	0.705975	0.661306	0.750643	-1.62889	0.103336	FALSE	FALSE	FALSE
T1D	EUR	Vacant Housing (%)	5	Q5	t1d_adjusted_score	0.345135	0.0918699	3.75679	0.000172	1.41218	1.17948	1.6908	0.657046	0.610214	0.703878	-1.62889	0.103336	FALSE	FALSE	FALSE
T1D	EUR	Deprivation Index	1	Q1	t1d_adjusted_score	0.456668	0.0991097	4.6077	4.07e-06	1.57881	1.30006	1.91731	0.68863	0.643382	0.733878	-0.83816	0.401941	FALSE	FALSE	FALSE
T1D	EUR	Deprivation Index	5	Q5	t1d_adjusted_score	0.342185	0.092694	3.69155	0.000223	1.40802	1.1741	1.68854	0.67019	0.623712	0.716669	-0.83816	0.401941	FALSE	FALSE	FALSE
Asthma	AFR	Individual Poverty	1	Q1	Asthma_adjusted_score	0.216492	0.0715853	3.02425	0.00249251	1.24171	1.07916	1.42875	0.839247	0.815956	0.862537	-1.21868	0.222965	FALSE	FALSE	FALSE
Asthma	AFR	Individual Poverty	5	Q5	Asthma_adjusted_score	0.0979659	0.0645482	1.51772	0.129086	1.10293	0.971855	1.25167	0.817665	0.795973	0.839358	-1.21868	0.222965	FALSE	FALSE	FALSE
Asthma	AFR	Individual Education	1	Q1	Asthma_adjusted_score	0.188944	0.0687794	2.7471	0.00601252	1.20797	1.05563	1.3823	0.830109	0.806527	0.853692	-0.295666	0.767485	FALSE	FALSE	FALSE
Asthma	AFR	Individual Education	5	Q5	Asthma_adjusted_score	0.160591	0.0667407	2.40619	0.0161198	1.1742	1.03023	1.3383	0.793601	0.768393	0.818808	-0.295666	0.767485	FALSE	FALSE	FALSE
Asthma	AFR	Assisted Income (%)	1	Q1	Asthma_adjusted_score	0.12777	0.0710886	1.79733	0.0722836	1.13629	0.988502	1.30618	0.841874	0.81893	0.864818	-0.0509128	0.959395	FALSE	FALSE	FALSE
Asthma	AFR	Assisted Income (%)	5	Q5	Asthma_adjusted_score	0.122732	0.0688063	1.78373	0.0744668	1.13058	0.987945	1.29381	0.797838	0.772727	0.82295	-0.0509128	0.959395	FALSE	FALSE	FALSE
Asthma	AFR	High School Education (%)	1	Q1	Asthma_adjusted_score	0.206212	0.0765974	2.69215	0.00709924	1.22901	1.05768	1.4281	0.858343	0.836326	0.880361	-0.90582	0.365031	FALSE	FALSE	FALSE
Asthma	AFR	High School Education (%)	5	Q5	Asthma_adjusted_score	0.113115	0.0673356	1.67987	0.0929833	1.11976	0.981314	1.27774	0.758768	0.73106	0.786476	-0.90582	0.365031	FALSE	FALSE	FALSE
Asthma	AFR	Median Income	1	Q1	Asthma_adjusted_score	0.155172	0.0702385	2.20921	0.0271598	1.16786	1.01766	1.34023	0.827667	0.804232	0.851101	0.281905	0.778017	FALSE	FALSE	FALSE
Asthma	AFR	Median Income	5	Q5	Asthma_adjusted_score	0.183105	0.0698799	2.62029	0.00878561	1.20094	1.04722	1.37722	0.797342	0.771405	0.82328	0.281905	0.778017	FALSE	FALSE	FALSE
Asthma	AFR	Health Insurance (%)	1	Q1	Asthma_adjusted_score	0.255144	0.0792594	3.21911	0.00128591	1.29065	1.10495	1.50756	0.857439	0.835587	0.879292	-0.948919	0.342662	FALSE	FALSE	FALSE
Asthma	AFR	Health Insurance (%)	5	Q5	Asthma_adjusted_score	0.155299	0.0676277	2.29638	0.0216544	1.16801	1.02301	1.33356	0.777362	0.748459	0.806265	-0.948919	0.342662	FALSE	FALSE	FALSE
Asthma	AFR	Poverty (%)	1	Q1	Asthma_adjusted_score	0.201416	0.0698584	2.88321	0.00393646	1.22313	1.06662	1.40262	0.842424	0.819549	0.865299	0.441217	0.659056	FALSE	FALSE	FALSE
Asthma	AFR	Poverty (%)	5	Q5	Asthma_adjusted_score	0.244535	0.0683525	3.57756	0.000347	1.27703	1.11691	1.4601	0.795819	0.770394	0.821244	0.441217	0.659056	FALSE	FALSE	FALSE
Asthma	AFR	Vacant Housing (%)	1	Q1	Asthma_adjusted_score	0.12134	0.0719346	1.68681	0.0916408	1.12901	0.98054	1.29996	0.851317	0.830584	0.872049	-0.197566	0.843385	FALSE	FALSE	FALSE
Asthma	AFR	Vacant Housing (%)	5	Q5	Asthma_adjusted_score	0.101727	0.0683275	1.48882	0.136536	1.10708	0.968318	1.26573	0.823969	0.800815	0.847123	-0.197566	0.843385	FALSE	FALSE	FALSE
Asthma	AFR	Deprivation Index	1	Q1	Asthma_adjusted_score	0.17317	0.0739045	2.34316	0.0191212	1.18907	1.02872	1.37441	0.861341	0.840082	0.8826	0.289538	0.77217	FALSE	FALSE	FALSE
Asthma	AFR	Deprivation Index	5	Q5	Asthma_adjusted_score	0.202114	0.0674861	2.9949	0.00274531	1.22399	1.07234	1.39708	0.784299	0.757846	0.810753	0.289538	0.77217	FALSE	FALSE	FALSE
Afib	AFR	Individual Poverty	1	Q1	Afib_adjusted_score	0.365717	0.0953609	3.83509	0.000126	1.44155	1.19579	1.73781	0.731798	0.691583	0.772013	-1.19103	0.233641	FALSE	FALSE	FALSE
Afib	AFR	Individual Poverty	5	Q5	Afib_adjusted_score	0.195235	0.107552	1.81526	0.0694841	1.2156	0.984553	1.50086	0.67998	0.628253	0.731708	-1.19103	0.233641	FALSE	FALSE	FALSE
Afib	AFR	Individual Education	1	Q1	Afib_adjusted_score	0.229676	0.0956686	2.40074	0.0163618	1.25819	1.04307	1.51768	0.681543	0.635941	0.727146	0.0315732	0.974812	FALSE	FALSE	FALSE
Afib	AFR	Individual Education	5	Q5	Afib_adjusted_score	0.233641	0.0814341	2.86908	0.00411665	1.26319	1.07684	1.48179	0.679989	0.638797	0.72118	0.0315732	0.974812	FALSE	FALSE	FALSE
Afib	AFR	Assisted Income (%)	1	Q1	Afib_adjusted_score	0.120017	0.0881413	1.36164	0.173311	1.12752	0.948626	1.34014	0.685547	0.644061	0.727033	1.45475	0.145738	FALSE	FALSE	FALSE
Afib	AFR	Assisted Income (%)	5	Q5	Afib_adjusted_score	0.292003	0.0793073	3.68192	0.000231	1.33911	1.14632	1.56431	0.6699	0.629319	0.71048	1.45475	0.145738	FALSE	FALSE	FALSE
Afib	AFR	High School Education (%)	1	Q1	Afib_adjusted_score	0.156428	0.0887854	1.76187	0.0780915	1.16933	0.982563	1.39159	0.682378	0.640645	0.724111	0.683457	0.494318	FALSE	FALSE	FALSE
Afib	AFR	High School Education (%)	5	Q5	Afib_adjusted_score	0.238063	0.0803763	2.96185	0.00305792	1.26879	1.08386	1.48528	0.656574	0.614737	0.698412	0.683457	0.494318	FALSE	FALSE	FALSE
Afib	AFR	Median Income	1	Q1	Afib_adjusted_score	0.216327	0.0828087	2.61237	0.0089918	1.24151	1.05551	1.46029	0.678562	0.638277	0.718846	-0.0040946	0.996733	FALSE	FALSE	FALSE
Afib	AFR	Median Income	5	Q5	Afib_adjusted_score	0.215841	0.0850469	2.5379	0.011152	1.2409	1.05038	1.46599	0.626873	0.578566	0.67518	-0.0040946	0.996733	FALSE	FALSE	FALSE
Afib	AFR	Health Insurance (%)	1	Q1	Afib_adjusted_score	0.154518	0.0868447	1.77925	0.0751987	1.1671	0.984425	1.38366	0.659144	0.615375	0.702913	0.947601	0.343333	FALSE	FALSE	FALSE
Afib	AFR	Health Insurance (%)	5	Q5	Afib_adjusted_score	0.288374	0.108209	2.66497	0.00769945	1.33426	1.07927	1.64948	0.620324	0.565831	0.674818	0.947601	0.343333	FALSE	FALSE	FALSE
Afib	AFR	Poverty (%)	1	Q1	Afib_adjusted_score	0.161163	0.0867804	1.85713	0.0632923	1.17488	0.991113	1.39271	0.653072	0.610311	0.695833	0.514679	0.606778	FALSE	FALSE	FALSE
Afib	AFR	Poverty (%)	5	Q5	Afib_adjusted_score	0.223301	0.0839755	2.65912	0.00783439	1.2502	1.06047	1.47387	0.648099	0.60298	0.693218	0.514679	0.606778	FALSE	FALSE	FALSE
Afib	AFR	Vacant Housing (%)	1	Q1	Afib_adjusted_score	0.215584	0.0866372	2.48835	0.0128336	1.24059	1.04684	1.47019	0.70989	0.669559	0.750221	-0.148969	0.881578	FALSE	FALSE	FALSE
Afib	AFR	Vacant Housing (%)	5	Q5	Afib_adjusted_score	0.197908	0.0809562	2.44464	0.0144998	1.21885	1.04001	1.42844	0.632152	0.588347	0.675957	-0.148969	0.881578	FALSE	FALSE	FALSE
Afib	AFR	Deprivation Index	1	Q1	Afib_adjusted_score	0.105484	0.085502	1.2337	0.217314	1.11125	0.939789	1.31399	0.651168	0.608522	0.693815	0.862346	0.388497	FALSE	FALSE	FALSE
Afib	AFR	Deprivation Index	5	Q5	Afib_adjusted_score	0.208996	0.0840219	2.4874	0.0128682	1.23244	1.04531	1.45307	0.625306	0.57904	0.671573	0.862346	0.388497	FALSE	FALSE	FALSE
Breast Cancer	AFR	Individual Poverty	1	Q1	BreastC_adjusted_score	0.206494	0.070876	2.91346	0.00357452	1.22936	1.06991	1.41257	0.702493	0.669655	0.73533	0.787831	0.430796	FALSE	FALSE	FALSE
Breast Cancer	AFR	Individual Poverty	5	Q5	BreastC_adjusted_score	0.318767	0.118988	2.679	0.00738431	1.37543	1.08932	1.73669	0.771361	0.717977	0.824745	0.787831	0.430796	FALSE	FALSE	FALSE
Breast Cancer	AFR	Individual Education	1	Q1	BreastC_adjusted_score	0.217687	0.0731807	2.97465	0.00293328	1.2432	1.07708	1.43494	0.716585	0.684001	0.74917	-0.165841	0.868282	FALSE	FALSE	FALSE
Breast Cancer	AFR	Individual Education	5	Q5	BreastC_adjusted_score	0.196725	0.103587	1.89913	0.0575473	1.21741	0.993715	1.49146	0.787363	0.74863	0.826096	-0.165841	0.868282	FALSE	FALSE	FALSE
Breast Cancer	AFR	Assisted Income (%)	1	Q1	BreastC_adjusted_score	0.189011	0.0824909	2.29129	0.0219464	1.20805	1.02771	1.42005	0.738185	0.70081	0.77556	-0.379556	0.704275	FALSE	FALSE	FALSE
Breast Cancer	AFR	Assisted Income (%)	5	Q5	BreastC_adjusted_score	0.143071	0.0887795	1.61153	0.107065	1.15381	0.969536	1.37311	0.726447	0.68804	0.764854	-0.379556	0.704275	FALSE	FALSE	FALSE
Breast Cancer	AFR	High School Education (%)	1	Q1	BreastC_adjusted_score	0.109572	0.0841501	1.30211	0.19288	1.1158	0.946143	1.31588	0.764439	0.730883	0.797995	-0.0783855	0.937521	FALSE	FALSE	FALSE
Breast Cancer	AFR	High School Education (%)	5	Q5	BreastC_adjusted_score	0.100007	0.0884034	1.13126	0.257945	1.10518	0.929356	1.31427	0.713585	0.673432	0.753738	-0.0783855	0.937521	FALSE	FALSE	FALSE
Breast Cancer	AFR	Median Income	1	Q1	BreastC_adjusted_score	0.173224	0.0825285	2.09896	0.0358203	1.18913	1.01153	1.39791	0.730285	0.69466	0.76591	-0.244448	0.806884	FALSE	FALSE	FALSE
Breast Cancer	AFR	Median Income	5	Q5	BreastC_adjusted_score	0.142937	0.0926745	1.54235	0.122988	1.15366	0.962034	1.38345	0.753642	0.713113	0.794172	-0.244448	0.806884	FALSE	FALSE	FALSE
Breast Cancer	AFR	Health Insurance (%)	1	Q1	BreastC_adjusted_score	0.196542	0.0845824	2.32367	0.020143	1.21719	1.03124	1.43666	0.757631	0.723201	0.792061	0.221982	0.824328	FALSE	FALSE	FALSE
Breast Cancer	AFR	Health Insurance (%)	5	Q5	BreastC_adjusted_score	0.224781	0.094726	2.37297	0.0176459	1.25205	1.03989	1.50749	0.781207	0.744209	0.818205	0.221982	0.824328	FALSE	FALSE	FALSE
Breast Cancer	AFR	Poverty (%)	1	Q1	BreastC_adjusted_score	0.212002	0.0784418	2.70267	0.00687843	1.23615	1.05999	1.44159	0.744927	0.710937	0.778916	-1.09167	0.274979	FALSE	FALSE	FALSE
Breast Cancer	AFR	Poverty (%)	5	Q5	BreastC_adjusted_score	0.0810591	0.0918071	0.882929	0.377275	1.08444	0.905849	1.29823	0.75585	0.717192	0.794509	-1.09167	0.274979	FALSE	FALSE	FALSE
Breast Cancer	AFR	Vacant Housing (%)	1	Q1	BreastC_adjusted_score	0.132426	0.0844161	1.56873	0.116711	1.14159	0.96751	1.347	0.7406	0.703438	0.777763	0.130178	0.896425	FALSE	FALSE	FALSE
Breast Cancer	AFR	Vacant Housing (%)	5	Q5	BreastC_adjusted_score	0.148741	0.0924949	1.6081	0.107814	1.16037	0.967975	1.39101	0.74735	0.708702	0.785998	0.130178	0.896425	FALSE	FALSE	FALSE
Breast Cancer	AFR	Deprivation Index	1	Q1	BreastC_adjusted_score	0.157827	0.0827317	1.90769	0.0564309	1.17096	0.995682	1.3771	0.747402	0.712798	0.782005	-0.0413858	0.966988	FALSE	FALSE	FALSE
Breast Cancer	AFR	Deprivation Index	5	Q5	BreastC_adjusted_score	0.152758	0.0903386	1.69095	0.0908462	1.16504	0.975987	1.39072	0.74938	0.711023	0.787736	-0.0413858	0.966988	FALSE	FALSE	FALSE
CKD	AFR	Individual Poverty	1	Q1	CKD_adjusted_score	0.274446	0.0741709	3.70019	0.000215	1.3158	1.13777	1.52169	0.871604	0.852489	0.890718	-1.73139	0.0833821	FALSE	FALSE	FALSE
CKD	AFR	Individual Poverty	5	Q5	CKD_adjusted_score	0.0931319	0.0726419	1.28207	0.199819	1.09761	0.951947	1.26555	0.83045	0.80684	0.85406	-1.73139	0.0833821	FALSE	FALSE	FALSE
CKD	AFR	Individual Education	1	Q1	CKD_adjusted_score	0.164305	0.0731501	2.24613	0.0246957	1.17857	1.02115	1.36026	0.874902	0.85602	0.893784	0.236562	0.812997	FALSE	FALSE	FALSE
CKD	AFR	Individual Education	5	Q5	CKD_adjusted_score	0.188381	0.0708055	2.66055	0.00780139	1.20729	1.05085	1.38702	0.860257	0.840055	0.880459	0.236562	0.812997	FALSE	FALSE	FALSE
CKD	AFR	Assisted Income (%)	1	Q1	CKD_adjusted_score	0.202296	0.0655722	3.08509	0.00203491	1.22421	1.07656	1.39211	0.850854	0.831616	0.870093	-1.01999	0.307732	FALSE	FALSE	FALSE
CKD	AFR	Assisted Income (%)	5	Q5	CKD_adjusted_score	0.106459	0.0671978	1.58426	0.113135	1.11233	0.975067	1.26892	0.867911	0.849113	0.886708	-1.01999	0.307732	FALSE	FALSE	FALSE
CKD	AFR	High School Education (%)	1	Q1	CKD_adjusted_score	0.0948739	0.0697299	1.36059	0.173643	1.09952	0.959065	1.26055	0.89054	0.875469	0.905611	-0.730117	0.465319	FALSE	FALSE	FALSE
CKD	AFR	High School Education (%)	5	Q5	CKD_adjusted_score	0.0239176	0.0673795	0.354969	0.722613	1.02421	0.897496	1.1688	0.868351	0.849523	0.887179	-0.730117	0.465319	FALSE	FALSE	FALSE
CKD	AFR	Median Income	1	Q1	CKD_adjusted_score	0.27559	0.0794798	3.46743	0.000525	1.31731	1.12728	1.53937	0.877289	0.857798	0.896781	-1.68912	0.0911967	FALSE	FALSE	FALSE
CKD	AFR	Median Income	5	Q5	CKD_adjusted_score	0.0901365	0.0734765	1.22674	0.219921	1.09432	0.947548	1.26383	0.855202	0.833247	0.877156	-1.68912	0.0911967	FALSE	FALSE	FALSE
CKD	AFR	Health Insurance (%)	1	Q1	CKD_adjusted_score	0.185504	0.0904694	2.05046	0.0403192	1.20383	1.00822	1.43738	0.917089	0.901736	0.932442	-0.177962	0.858753	FALSE	FALSE	FALSE
CKD	AFR	Health Insurance (%)	5	Q5	CKD_adjusted_score	0.165404	0.067049	2.46692	0.0136282	1.17987	1.03457	1.34557	0.81925	0.796093	0.842406	-0.177962	0.858753	FALSE	FALSE	FALSE
CKD	AFR	Poverty (%)	1	Q1	CKD_adjusted_score	0.211956	0.0702075	3.019	0.00253614	1.23609	1.07718	1.41845	0.881043	0.86402	0.898066	-1.39997	0.161523	FALSE	FALSE	FALSE
CKD	AFR	Poverty (%)	5	Q5	CKD_adjusted_score	0.0700062	0.0729494	0.959653	0.33723	1.07251	0.929624	1.23737	0.872334	0.852242	0.892425	-1.39997	0.161523	FALSE	FALSE	FALSE
CKD	AFR	Vacant Housing (%)	1	Q1	CKD_adjusted_score	0.106161	0.0765114	1.38752	0.165283	1.112	0.957144	1.29191	0.891917	0.873956	0.909879	-0.655319	0.512262	FALSE	FALSE	FALSE
CKD	AFR	Vacant Housing (%)	5	Q5	CKD_adjusted_score	0.0384524	0.0687362	0.55942	0.575875	1.0392	0.908218	1.18907	0.869475	0.850644	0.888306	-0.655319	0.512262	FALSE	FALSE	FALSE
CKD	AFR	Deprivation Index	1	Q1	CKD_adjusted_score	0.197196	0.0747631	2.63761	0.00834931	1.21798	1.05197	1.4102	0.888444	0.871634	0.905253	-1.0338	0.301231	FALSE	FALSE	FALSE
CKD	AFR	Deprivation Index	5	Q5	CKD_adjusted_score	0.088604	0.0732536	1.20955	0.226451	1.09265	0.946511	1.26135	0.856963	0.835607	0.878319	-1.0338	0.301231	FALSE	FALSE	FALSE
CHD	AFR	Individual Poverty	1	Q1	CHD_adjusted_score	0.23806	0.0541295	4.39798	1.09e-05	1.26879	1.14107	1.4108	0.79603	0.774266	0.817793	-1.20705	0.227415	FALSE	FALSE	FALSE
CHD	AFR	Individual Poverty	5	Q5	CHD_adjusted_score	0.14306	0.0572177	2.50026	0.0124101	1.1538	1.0314	1.29073	0.801894	0.77975	0.824039	-1.20705	0.227415	FALSE	FALSE	FALSE
CHD	AFR	Individual Education	1	Q1	CHD_adjusted_score	0.207391	0.0537422	3.85899	0.000114	1.23046	1.10745	1.36715	0.789357	0.767754	0.81096	-0.495541	0.620218	FALSE	FALSE	FALSE
CHD	AFR	Individual Education	5	Q5	CHD_adjusted_score	0.171303	0.0489337	3.50071	0.000464	1.18685	1.07831	1.30632	0.78852	0.769631	0.80741	-0.495541	0.620218	FALSE	FALSE	FALSE
CHD	AFR	Assisted Income (%)	1	Q1	CHD_adjusted_score	0.271293	0.048935	5.54394	2.96e-08	1.31166	1.1917	1.44369	0.76174	0.740102	0.783378	-1.38642	0.165618	FALSE	FALSE	FALSE
CHD	AFR	Assisted Income (%)	5	Q5	CHD_adjusted_score	0.173851	0.0503952	3.44975	0.000561	1.18988	1.07797	1.31341	0.796916	0.777193	0.816639	-1.38642	0.165618	FALSE	FALSE	FALSE
CHD	AFR	High School Education (%)	1	Q1	CHD_adjusted_score	0.222221	0.0501643	4.42987	9.43e-06	1.24885	1.1319	1.37788	0.790371	0.77065	0.810093	-0.706111	0.480119	FALSE	FALSE	FALSE
CHD	AFR	High School Education (%)	5	Q5	CHD_adjusted_score	0.172028	0.0503174	3.41886	0.000629	1.18771	1.07617	1.31082	0.787128	0.767137	0.807119	-0.706111	0.480119	FALSE	FALSE	FALSE
CHD	AFR	Median Income	1	Q1	CHD_adjusted_score	0.173087	0.0506261	3.41892	0.000629	1.18897	1.07666	1.313	0.814115	0.795448	0.832783	-0.614124	0.539133	FALSE	FALSE	FALSE
CHD	AFR	Median Income	5	Q5	CHD_adjusted_score	0.127332	0.0548016	2.32351	0.0201519	1.13579	1.02012	1.26458	0.783351	0.760879	0.805824	-0.614124	0.539133	FALSE	FALSE	FALSE
CHD	AFR	Health Insurance (%)	1	Q1	CHD_adjusted_score	0.113113	0.0531553	2.12796	0.0333401	1.11976	1.00897	1.24271	0.827503	0.810139	0.844867	1.6246	0.104249	FALSE	FALSE	FALSE
CHD	AFR	Health Insurance (%)	5	Q5	CHD_adjusted_score	0.239056	0.055761	4.28715	1.81e-05	1.27005	1.13856	1.41672	0.751587	0.726034	0.77714	1.6246	0.104249	FALSE	FALSE	FALSE
CHD	AFR	Poverty (%)	1	Q1	CHD_adjusted_score	0.225745	0.0502874	4.48911	7.15e-06	1.25326	1.13562	1.38307	0.780388	0.759687	0.80109	-1.12892	0.258931	FALSE	FALSE	FALSE
CHD	AFR	Poverty (%)	5	Q5	CHD_adjusted_score	0.144225	0.0518049	2.784	0.00536927	1.15514	1.04361	1.2786	0.792002	0.770933	0.81307	-1.12892	0.258931	FALSE	FALSE	FALSE
CHD	AFR	Vacant Housing (%)	1	Q1	CHD_adjusted_score	0.247577	0.052482	4.71737	2.39e-06	1.28092	1.15571	1.41969	0.812096	0.792642	0.831549	-1.42636	0.153766	FALSE	FALSE	FALSE
CHD	AFR	Vacant Housing (%)	5	Q5	CHD_adjusted_score	0.143218	0.0505339	2.8341	0.00459553	1.15398	1.04516	1.27413	0.783724	0.763906	0.803541	-1.42636	0.153766	FALSE	FALSE	FALSE
CHD	AFR	Deprivation Index	1	Q1	CHD_adjusted_score	0.213934	0.0530581	4.03208	5.53e-05	1.23854	1.11621	1.37428	0.809161	0.78974	0.828582	-0.773714	0.4391	FALSE	FALSE	FALSE
CHD	AFR	Deprivation Index	5	Q5	CHD_adjusted_score	0.155255	0.0541802	2.86553	0.0041631	1.16796	1.05029	1.29881	0.794927	0.773697	0.816157	-0.773714	0.4391	FALSE	FALSE	FALSE
Prostate Cancer	AFR	Individual Poverty	1	Q1	ProstateC_adjusted_score	0.414689	0.113511	3.65331	0.000259	1.5139	1.21192	1.89112	0.765	0.716448	0.813552	0.17461	0.861386	FALSE	FALSE	FALSE
Prostate Cancer	AFR	Individual Poverty	5	Q5	ProstateC_adjusted_score	0.484561	0.371723	1.30355	0.192385	1.62346	0.783475	3.36402	0.837359	0.727427	0.947291	0.17461	0.861386	FALSE	FALSE	FALSE
Prostate Cancer	AFR	Individual Education	1	Q1	ProstateC_adjusted_score	0.423988	0.151191	2.80432	0.00504221	1.52804	1.13616	2.0551	0.772956	0.709981	0.835932	0.709388	0.478084	FALSE	FALSE	FALSE
Prostate Cancer	AFR	Individual Education	5	Q5	ProstateC_adjusted_score	0.582879	0.162026	3.59744	0.000321	1.79119	1.30383	2.46071	0.695692	0.618339	0.773045	0.709388	0.478084	FALSE	FALSE	FALSE
Prostate Cancer	AFR	Assisted Income (%)	1	Q1	ProstateC_adjusted_score	0.460595	0.113036	4.07475	4.61e-05	1.58502	1.27003	1.97812	0.767301	0.720954	0.813648	0.685018	0.493333	FALSE	FALSE	FALSE
Prostate Cancer	AFR	Assisted Income (%)	5	Q5	ProstateC_adjusted_score	0.639107	0.219129	2.91658	0.00353893	1.89479	1.2332	2.9113	0.843257	0.78392	0.902593	0.685018	0.493333	FALSE	FALSE	FALSE
Prostate Cancer	AFR	High School Education (%)	1	Q1	ProstateC_adjusted_score	0.68908	0.177403	3.88426	0.000103	1.99188	1.40687	2.82015	0.829928	0.774039	0.885816	-1.09196	0.274849	FALSE	FALSE	FALSE
Prostate Cancer	AFR	High School Education (%)	5	Q5	ProstateC_adjusted_score	0.426631	0.149458	2.85453	0.00431006	1.53209	1.14304	2.05355	0.734895	0.669972	0.799819	-1.09196	0.274849	FALSE	FALSE	FALSE
Prostate Cancer	AFR	Median Income	1	Q1	ProstateC_adjusted_score	0.578353	0.126826	4.5602	5.11e-06	1.7831	1.39065	2.28629	0.763592	0.712365	0.814819	0.39026	0.696344	FALSE	FALSE	FALSE
Prostate Cancer	AFR	Median Income	5	Q5	ProstateC_adjusted_score	0.67533	0.206973	3.26289	0.00110281	1.96468	1.30952	2.94762	0.770856	0.689629	0.852083	0.39026	0.696344	FALSE	FALSE	FALSE
Prostate Cancer	AFR	Health Insurance (%)	1	Q1	ProstateC_adjusted_score	0.491917	0.180459	2.72592	0.00641234	1.63545	1.14822	2.32942	0.773948	0.696254	0.851643	-0.918458	0.358379	FALSE	FALSE	FALSE
Prostate Cancer	AFR	Health Insurance (%)	5	Q5	ProstateC_adjusted_score	0.27956	0.128675	2.17261	0.0298098	1.32255	1.02773	1.70193	0.735931	0.675107	0.796755	-0.918458	0.358379	FALSE	FALSE	FALSE
Prostate Cancer	AFR	Poverty (%)	1	Q1	ProstateC_adjusted_score	0.545316	0.131115	4.15907	3.2e-05	1.72515	1.3342	2.23067	0.76276	0.711701	0.813819	0.0861542	0.931344	FALSE	FALSE	FALSE
Prostate Cancer	AFR	Poverty (%)	5	Q5	ProstateC_adjusted_score	0.564598	0.180541	3.12727	0.0017644	1.75874	1.23459	2.50542	0.790904	0.725303	0.856505	0.0861542	0.931344	FALSE	FALSE	FALSE
Prostate Cancer	AFR	Vacant Housing (%)	1	Q1	ProstateC_adjusted_score	0.375682	0.130254	2.88423	0.00392375	1.45598	1.12793	1.87945	0.775929	0.726072	0.825785	0.745122	0.456198	FALSE	FALSE	FALSE
Prostate Cancer	AFR	Vacant Housing (%)	5	Q5	ProstateC_adjusted_score	0.597224	0.24542	2.43348	0.0149546	1.81707	1.12322	2.93952	0.784946	0.67404	0.895853	0.745122	0.456198	FALSE	FALSE	FALSE
Prostate Cancer	AFR	Deprivation Index	1	Q1	ProstateC_adjusted_score	0.603625	0.142477	4.23664	2.27e-05	1.82874	1.38316	2.41785	0.789622	0.739045	0.840199	-1.16033	0.245915	FALSE	FALSE	FALSE
Prostate Cancer	AFR	Deprivation Index	5	Q5	ProstateC_adjusted_score	0.341291	0.180346	1.89242	0.058435	1.40676	0.987886	2.00325	0.748677	0.669093	0.828262	-1.16033	0.245915	FALSE	FALSE	FALSE
T2D	AFR	Individual Poverty	1	Q1	t2d_adjusted_score	0.345664	0.0533064	6.48446	8.9e-11	1.41293	1.27275	1.56854	0.787686	0.767643	0.807728	-0.213195	0.831175	FALSE	FALSE	FALSE
T2D	AFR	Individual Poverty	5	Q5	t2d_adjusted_score	0.329116	0.0564595	5.82924	5.57e-09	1.38974	1.24415	1.55236	0.757931	0.735082	0.780779	-0.213195	0.831175	FALSE	FALSE	FALSE
T2D	AFR	Individual Education	1	Q1	t2d_adjusted_score	0.437935	0.0541473	8.08785	6.07e-16	1.5495	1.39348	1.72299	0.772116	0.751241	0.79299	-0.196068	0.844557	FALSE	FALSE	FALSE
T2D	AFR	Individual Education	5	Q5	t2d_adjusted_score	0.422391	0.0579612	7.28747	3.16e-13	1.5256	1.36177	1.70915	0.755951	0.733195	0.778707	-0.196068	0.844557	FALSE	FALSE	FALSE
T2D	AFR	Assisted Income (%)	1	Q1	t2d_adjusted_score	0.342372	0.0536379	6.38303	1.74e-10	1.40828	1.26775	1.5644	0.758757	0.737058	0.780456	-0.354731	0.722791	FALSE	FALSE	FALSE
T2D	AFR	Assisted Income (%)	5	Q5	t2d_adjusted_score	0.315065	0.0552451	5.70303	1.18e-08	1.37035	1.22972	1.52706	0.793121	0.77279	0.813451	-0.354731	0.722791	FALSE	FALSE	FALSE
T2D	AFR	High School Education (%)	1	Q1	t2d_adjusted_score	0.327156	0.0510033	6.41441	1.41e-10	1.38702	1.25507	1.53284	0.756322	0.735327	0.777316	-0.349504	0.726711	FALSE	FALSE	FALSE
T2D	AFR	High School Education (%)	5	Q5	t2d_adjusted_score	0.301435	0.0530926	5.67754	1.37e-08	1.3518	1.2182	1.50005	0.769556	0.748645	0.790468	-0.349504	0.726711	FALSE	FALSE	FALSE
T2D	AFR	Median Income	1	Q1	t2d_adjusted_score	0.465604	0.0570696	8.15853	3.39e-16	1.59298	1.4244	1.78151	0.770351	0.748175	0.792527	-2.38474	0.0170913	FALSE	FALSE	TRUE
T2D	AFR	Median Income	5	Q5	t2d_adjusted_score	0.273071	0.0560344	4.87327	1.1e-06	1.31399	1.17732	1.46653	0.736347	0.712651	0.760042	-2.38474	0.0170913	FALSE	FALSE	TRUE
T2D	AFR	Health Insurance (%)	1	Q1	t2d_adjusted_score	0.433094	0.0565783	7.65477	1.94e-14	1.54202	1.38016	1.72286	0.780172	0.757962	0.802383	-1.38055	0.167419	FALSE	FALSE	FALSE
T2D	AFR	Health Insurance (%)	5	Q5	t2d_adjusted_score	0.32553	0.0528874	6.15514	7.5e-10	1.38476	1.24841	1.53601	0.72076	0.697751	0.74377	-1.38055	0.167419	FALSE	FALSE	FALSE
T2D	AFR	Poverty (%)	1	Q1	t2d_adjusted_score	0.400401	0.0521848	7.67275	1.68e-14	1.49242	1.34732	1.65315	0.773119	0.752392	0.793846	-1.11188	0.266188	FALSE	FALSE	FALSE
T2D	AFR	Poverty (%)	5	Q5	t2d_adjusted_score	0.314104	0.057745	5.43951	5.34e-08	1.36903	1.22253	1.53309	0.77236	0.749731	0.794989	-1.11188	0.266188	FALSE	FALSE	FALSE
T2D	AFR	Vacant Housing (%)	1	Q1	t2d_adjusted_score	0.378604	0.0584578	6.47652	9.39e-11	1.46024	1.30216	1.63752	0.794924	0.773961	0.815887	0.0242329	0.980667	FALSE	FALSE	FALSE
T2D	AFR	Vacant Housing (%)	5	Q5	t2d_adjusted_score	0.380583	0.0570435	6.6718	2.53e-11	1.46314	1.30836	1.63622	0.784506	0.762986	0.806027	0.0242329	0.980667	FALSE	FALSE	FALSE
T2D	AFR	Deprivation Index	1	Q1	t2d_adjusted_score	0.383431	0.053357	7.18614	6.66e-13	1.46731	1.32161	1.62907	0.768287	0.746861	0.789714	-0.740567	0.458956	FALSE	FALSE	FALSE
T2D	AFR	Deprivation Index	5	Q5	t2d_adjusted_score	0.324948	0.0584253	5.56177	2.67e-08	1.38396	1.23421	1.55187	0.777337	0.755175	0.799498	-0.740567	0.458956	FALSE	FALSE	FALSE
T1D	AFR	Individual Poverty	1	Q1	t1d_adjusted_score	-0.0053606	0.157722	-0.0339877	0.972887	0.994654	0.730157	1.35496	0.72003	0.637972	0.802088	0.200597	0.841014	FALSE	FALSE	FALSE
T1D	AFR	Individual Poverty	5	Q5	t1d_adjusted_score	0.0394507	0.158052	0.249606	0.802892	1.04024	0.763127	1.41798	0.686225	0.601367	0.771082	0.200597	0.841014	FALSE	FALSE	FALSE
T1D	AFR	Individual Education	1	Q1	t1d_adjusted_score	0.0260694	0.148654	0.17537	0.860789	1.02641	0.766982	1.37359	0.712636	0.636779	0.788493	-0.174893	0.861164	FALSE	FALSE	FALSE
T1D	AFR	Individual Education	5	Q5	t1d_adjusted_score	-0.0154368	0.186298	-0.0828606	0.933962	0.984682	0.683464	1.41865	0.683543	0.591217	0.775868	-0.174893	0.861164	FALSE	FALSE	FALSE
T1D	AFR	Assisted Income (%)	1	Q1	t1d_adjusted_score	-0.401513	0.183018	-2.19385	0.0282463	0.669307	0.46756	0.958104	0.699356	0.613464	0.785248	2.0331	0.042042	FALSE	FALSE	TRUE
T1D	AFR	Assisted Income (%)	5	Q5	t1d_adjusted_score	0.113305	0.164953	0.686893	0.49215	1.11997	0.810581	1.54746	0.642081	0.542416	0.741746	2.0331	0.042042	FALSE	FALSE	TRUE
T1D	AFR	High School Education (%)	1	Q1	t1d_adjusted_score	-0.700586	0.210443	-3.3291	0.000871	0.496295	0.328554	0.749673	0.74811	0.657709	0.838511	2.73554	0.00622789	FALSE	FALSE	TRUE
T1D	AFR	High School Education (%)	5	Q5	t1d_adjusted_score	0.00665716	0.153578	0.043347	0.965425	1.00668	0.745011	1.36025	0.658284	0.567933	0.748636	2.73554	0.00622789	FALSE	FALSE	TRUE
T1D	AFR	Median Income	1	Q1	t1d_adjusted_score	-0.310165	0.173873	-1.78386	0.0744466	0.733326	0.521547	1.0311	0.704291	0.622253	0.78633	2.19664	0.0280464	FALSE	FALSE	TRUE
T1D	AFR	Median Income	5	Q5	t1d_adjusted_score	0.156023	0.129899	1.20111	0.22971	1.16885	0.906124	1.50776	0.603694	0.527166	0.680221	2.19664	0.0280464	FALSE	FALSE	TRUE
T1D	AFR	Health Insurance (%)	1	Q1	t1d_adjusted_score	-0.0269128	0.186426	-0.144362	0.885215	0.973446	0.675496	1.40282	0.742109	0.653522	0.830697	0.845302	0.397942	FALSE	FALSE	FALSE
T1D	AFR	Health Insurance (%)	5	Q5	t1d_adjusted_score	0.183946	0.16669	1.10352	0.2698	1.20195	0.866957	1.66639	0.654809	0.560681	0.748938	0.845302	0.397942	FALSE	FALSE	FALSE
T1D	AFR	Poverty (%)	1	Q1	t1d_adjusted_score	-0.377437	0.18434	-2.0475	0.0406088	0.685617	0.477714	0.983999	0.692759	0.609028	0.77649	2.31663	0.0205238	FALSE	FALSE	TRUE
T1D	AFR	Poverty (%)	5	Q5	t1d_adjusted_score	0.168141	0.146746	1.1458	0.251877	1.1831	0.887382	1.57738	0.639768	0.550591	0.728944	2.31663	0.0205238	FALSE	FALSE	TRUE
T1D	AFR	Vacant Housing (%)	1	Q1	t1d_adjusted_score	0.053814	0.190642	0.282278	0.777731	1.05529	0.726262	1.53338	0.711829	0.617411	0.806248	0.2373	0.812424	FALSE	FALSE	FALSE
T1D	AFR	Vacant Housing (%)	5	Q5	t1d_adjusted_score	0.111284	0.151635	0.73389	0.463016	1.11771	0.830339	1.50454	0.635696	0.548603	0.722789	0.2373	0.812424	FALSE	FALSE	FALSE
T1D	AFR	Deprivation Index	1	Q1	t1d_adjusted_score	-0.406065	0.18936	-2.14441	0.032	0.666267	0.459686	0.965683	0.701032	0.606339	0.795726	2.258	0.0239459	FALSE	FALSE	TRUE
T1D	AFR	Deprivation Index	5	Q5	t1d_adjusted_score	0.159105	0.158049	1.00668	0.31409	1.17246	0.86013	1.59821	0.658975	0.563783	0.754166	2.258	0.0239459	FALSE	FALSE	TRUE

### Sheet: 15
Effect estimates for randomly downsampled SDoH stratified analysis. This analysis was randomly downsampled to match the sample size of the smaller AFR cluster. Q1 indicates lower social vulnerability group while Q5 indicates higher social vulnerability group. Lower and Upper values represent 95% confidence intervals. Sig indicates with True or False values wether the association was significant, bonf_sig indicates whether the associaition was significant after bonfernoni correction, and fdr_sig indicates whether the associaition was significant after FDR correction.
Disease	SDoH_Variable	Quantile_Group	Quantile	term	estimate	std.error	statistic	p.value	OR	OR_Lower	OR_Upper	AUC	AUC_CI_Lower	AUC_CI_Upper	z	z_test_p_value	bonf_sig	fdr_sig	sig
Asthma	NA	NA	NA	PRS	0.209718	0.016136	12.9969	1.27e-38	1.23333	1.19493	1.27296	0.825204	0.819752	0.830657	NA	NA	NA	NA	NA
Afib	NA	NA	NA	PRS	0.291786	0.0173871	16.7817	3.32e-63	1.33882	1.29396	1.38523	0.741261	0.733467	0.749055	NA	NA	NA	NA	NA
Breast Cancer	NA	NA	NA	PRS	0.289006	0.0190513	15.1699	5.6e-52	1.3351	1.28617	1.3859	0.748618	0.740939	0.756297	NA	NA	NA	NA	NA
CKD	NA	NA	NA	PRS	0.326164	0.0169336	19.2613	1.13e-82	1.38564	1.34041	1.4324	0.872416	0.867952	0.876881	NA	NA	NA	NA	NA
CHD	NA	NA	NA	PRS	0.365602	0.0130273	28.0643	2.67e-173	1.44138	1.40504	1.47866	0.817617	0.813251	0.821983	NA	NA	NA	NA	NA
Prostate Cancer	NA	NA	NA	PRS	0.577023	0.0314941	18.3216	5.56e-75	1.78073	1.67413	1.89411	0.710622	0.697025	0.72422	NA	NA	NA	NA	NA
T2D	NA	NA	NA	PRS	0.627968	0.0127133	49.3947	0	1.8738	1.82768	1.92108	0.75872	0.753846	0.763594	NA	NA	NA	NA	NA
T1D	NA	NA	NA	PRS	0.14026	0.0368205	3.80931	0.000139	1.15057	1.07046	1.23668	0.644903	0.624004	0.665802	NA	NA	NA	NA	NA
Asthma	Individual Poverty	1	Q1	Asthma_adjusted_score	0.248497	0.0688988	3.6067	0.00031	1.2821	1.12014	1.46747	0.829627	0.806243	0.85301	-0.247449	0.804561	FALSE	FALSE	FALSE
Asthma	Individual Poverty	5	Q5	Asthma_adjusted_score	0.22408	0.0706653	3.171	0.00151913	1.25117	1.08934	1.43704	0.82618	0.803013	0.849346	-0.247449	0.804561	FALSE	FALSE	FALSE
Asthma	Individual Education	1	Q1	Asthma_adjusted_score	0.266609	0.0680245	3.91932	8.88e-05	1.30553	1.14257	1.49173	0.838497	0.817072	0.859921	-0.676801	0.498532	FALSE	FALSE	FALSE
Asthma	Individual Education	5	Q5	Asthma_adjusted_score	0.200237	0.0706876	2.83271	0.00461557	1.22169	1.06363	1.40324	0.823491	0.79966	0.847322	-0.676801	0.498532	FALSE	FALSE	FALSE
Asthma	Assisted Income (%)	1	Q1	Asthma_adjusted_score	0.2381	0.0755268	3.15253	0.00161862	1.26884	1.09425	1.47128	0.853005	0.830688	0.875321	-0.34368	0.731087	FALSE	FALSE	FALSE
Asthma	Assisted Income (%)	5	Q5	Asthma_adjusted_score	0.202825	0.0692309	2.92969	0.00339298	1.22486	1.06944	1.40287	0.841446	0.819005	0.863886	-0.34368	0.731087	FALSE	FALSE	FALSE
Asthma	High School Education (%)	1	Q1	Asthma_adjusted_score	0.308947	0.0713363	4.33086	1.49e-05	1.36199	1.18427	1.56638	0.840063	0.818659	0.861467	-0.706282	0.480013	FALSE	FALSE	FALSE
Asthma	High School Education (%)	5	Q5	Asthma_adjusted_score	0.239534	0.0671609	3.56657	0.000362	1.27066	1.11394	1.44943	0.784634	0.758449	0.810819	-0.706282	0.480013	FALSE	FALSE	FALSE
Asthma	Median Income	1	Q1	Asthma_adjusted_score	0.398426	0.0738463	5.39535	6.84e-08	1.48948	1.28877	1.72145	0.869459	0.849641	0.889277	-0.658948	0.509929	FALSE	FALSE	FALSE
Asthma	Median Income	5	Q5	Asthma_adjusted_score	0.331809	0.0685419	4.84098	1.29e-06	1.39349	1.21831	1.59385	0.801584	0.776664	0.826504	-0.658948	0.509929	FALSE	FALSE	FALSE
Asthma	Health Insurance (%)	1	Q1	Asthma_adjusted_score	0.214064	0.0780378	2.74308	0.00608654	1.2387	1.06302	1.44342	0.887191	0.869886	0.904495	0.473209	0.636064	FALSE	FALSE	FALSE
Asthma	Health Insurance (%)	5	Q5	Asthma_adjusted_score	0.263209	0.068925	3.81877	0.000134	1.3011	1.13668	1.48929	0.777693	0.749195	0.80619	0.473209	0.636064	FALSE	FALSE	FALSE
Asthma	Poverty (%)	1	Q1	Asthma_adjusted_score	0.352559	0.0781697	4.51018	6.48e-06	1.4227	1.2206	1.65826	0.879576	0.860725	0.898426	-0.621927	0.53399	FALSE	FALSE	FALSE
Asthma	Poverty (%)	5	Q5	Asthma_adjusted_score	0.288378	0.066424	4.34146	1.42e-05	1.33426	1.17138	1.51978	0.786257	0.760193	0.812321	-0.621927	0.53399	FALSE	FALSE	FALSE
Asthma	Vacant Housing (%)	1	Q1	Asthma_adjusted_score	0.329153	0.0728432	4.51865	6.22e-06	1.38979	1.20488	1.60308	0.860974	0.840019	0.881929	-0.146398	0.883607	FALSE	FALSE	FALSE
Asthma	Vacant Housing (%)	5	Q5	Asthma_adjusted_score	0.314289	0.0706859	4.44628	8.74e-06	1.36929	1.19213	1.57276	0.832713	0.809202	0.856225	-0.146398	0.883607	FALSE	FALSE	FALSE
Asthma	Deprivation Index	1	Q1	Asthma_adjusted_score	0.334076	0.0762869	4.37921	1.19e-05	1.39665	1.20268	1.6219	0.875192	0.855926	0.894458	-1.08438	0.278195	FALSE	FALSE	FALSE
Asthma	Deprivation Index	5	Q5	Asthma_adjusted_score	0.22173	0.0688242	3.22169	0.00127438	1.24823	1.09072	1.4285	0.804393	0.778837	0.82995	-1.08438	0.278195	FALSE	FALSE	FALSE
Afib	Individual Poverty	1	Q1	Afib_adjusted_score	0.35727	0.0839642	4.25503	2.09e-05	1.42942	1.21252	1.68512	0.725629	0.685922	0.765336	-1.92731	0.0539408	FALSE	FALSE	FALSE
Afib	Individual Poverty	5	Q5	Afib_adjusted_score	0.0850057	0.119208	0.713085	0.475793	1.08872	0.861877	1.37528	0.711464	0.655741	0.767188	-1.92731	0.0539408	FALSE	FALSE	FALSE
Afib	Individual Education	1	Q1	Afib_adjusted_score	0.431975	0.083563	5.16945	2.35e-07	1.5403	1.3076	1.81441	0.755434	0.721678	0.789191	-1.43401	0.15157	FALSE	FALSE	FALSE
Afib	Individual Education	5	Q5	Afib_adjusted_score	0.166838	0.181547	0.918981	0.358106	1.18156	0.827792	1.68652	0.675758	0.57385	0.777665	-1.43401	0.15157	FALSE	FALSE	FALSE
Afib	Assisted Income (%)	1	Q1	Afib_adjusted_score	0.330697	0.0886222	3.73153	0.00019	1.39194	1.16999	1.65599	0.750859	0.712163	0.789554	-0.474693	0.635006	FALSE	FALSE	FALSE
Afib	Assisted Income (%)	5	Q5	Afib_adjusted_score	0.268794	0.0959595	2.80112	0.00509249	1.30839	1.08406	1.57913	0.739047	0.694602	0.783493	-0.474693	0.635006	FALSE	FALSE	FALSE
Afib	High School Education (%)	1	Q1	Afib_adjusted_score	0.376566	0.0936206	4.02225	5.76e-05	1.45727	1.21297	1.75078	0.775507	0.73825	0.812763	-0.0430291	0.965678	FALSE	FALSE	FALSE
Afib	High School Education (%)	5	Q5	Afib_adjusted_score	0.370468	0.106446	3.48036	0.000501	1.44841	1.17567	1.78443	0.77617	0.730526	0.821814	-0.0430291	0.965678	FALSE	FALSE	FALSE
Afib	Median Income	1	Q1	Afib_adjusted_score	0.412816	0.08943	4.61608	3.91e-06	1.51107	1.26812	1.80056	0.76848	0.730704	0.806257	-1.96576	0.0493261	FALSE	FALSE	TRUE
Afib	Median Income	5	Q5	Afib_adjusted_score	0.16134	0.0890563	1.81166	0.0700382	1.17508	0.986877	1.39919	0.752489	0.713633	0.791345	-1.96576	0.0493261	FALSE	FALSE	TRUE
Afib	Health Insurance (%)	1	Q1	Afib_adjusted_score	0.378881	0.0897732	4.22042	2.44e-05	1.46065	1.22498	1.74166	0.765016	0.727577	0.802454	0.000555	0.999557	FALSE	FALSE	FALSE
Afib	Health Insurance (%)	5	Q5	Afib_adjusted_score	0.378951	0.0879892	4.30679	1.66e-05	1.46075	1.22936	1.7357	0.745376	0.706798	0.783955	0.000555	0.999557	FALSE	FALSE	FALSE
Afib	Poverty (%)	1	Q1	Afib_adjusted_score	0.568081	0.0975148	5.82558	5.69e-09	1.76488	1.45783	2.13659	0.785493	0.749422	0.821563	-1.91247	0.0558158	FALSE	FALSE	FALSE
Afib	Poverty (%)	5	Q5	Afib_adjusted_score	0.293368	0.10419	2.8157	0.00486708	1.34094	1.09325	1.64474	0.737373	0.688583	0.786164	-1.91247	0.0558158	FALSE	FALSE	FALSE
Afib	Vacant Housing (%)	1	Q1	Afib_adjusted_score	0.238189	0.0976026	2.4404	0.014671	1.26895	1.048	1.53647	0.782213	0.743302	0.821124	0.891598	0.372609	FALSE	FALSE	FALSE
Afib	Vacant Housing (%)	5	Q5	Afib_adjusted_score	0.366133	0.10377	3.52831	0.00041822	1.44215	1.17673	1.76742	0.748364	0.701219	0.79551	0.891598	0.372609	FALSE	FALSE	FALSE
Afib	Deprivation Index	1	Q1	Afib_adjusted_score	0.52969	0.0933649	5.67333	1.4e-08	1.69841	1.41439	2.03946	0.782849	0.747357	0.818342	-1.1946	0.232241	FALSE	FALSE	FALSE
Afib	Deprivation Index	5	Q5	Afib_adjusted_score	0.365857	0.100547	3.63867	0.000274	1.44175	1.18387	1.75581	0.752171	0.709778	0.794564	-1.1946	0.232241	FALSE	FALSE	FALSE
Breast Cancer	Individual Poverty	1	Q1	BreastC_adjusted_score	0.286427	0.0742281	3.85874	0.000114	1.33166	1.15136	1.5402	0.730655	0.697848	0.763461	0.835702	0.403323	FALSE	FALSE	FALSE
Breast Cancer	Individual Poverty	5	Q5	BreastC_adjusted_score	0.408673	0.121014	3.37707	0.000733	1.50482	1.18707	1.90763	0.788245	0.740987	0.835503	0.835702	0.403323	FALSE	FALSE	FALSE
Breast Cancer	Individual Education	1	Q1	BreastC_adjusted_score	0.247693	0.0715636	3.46116	0.000538	1.28107	1.11341	1.47397	0.735184	0.705098	0.76527	-0.205596	0.837106	FALSE	FALSE	FALSE
Breast Cancer	Individual Education	5	Q5	BreastC_adjusted_score	0.200645	0.221973	0.903914	0.366041	1.22219	0.791027	1.88837	0.819296	0.737005	0.901588	-0.205596	0.837106	FALSE	FALSE	FALSE
Breast Cancer	Assisted Income (%)	1	Q1	BreastC_adjusted_score	0.194485	0.0733565	2.65123	0.00801995	1.21468	1.05201	1.40251	0.710571	0.679113	0.742029	1.29665	0.194751	FALSE	FALSE	FALSE
Breast Cancer	Assisted Income (%)	5	Q5	BreastC_adjusted_score	0.355535	0.0962349	3.69445	0.00022	1.42694	1.18165	1.72315	0.779243	0.743033	0.815454	1.29665	0.194751	FALSE	FALSE	FALSE
Breast Cancer	High School Education (%)	1	Q1	BreastC_adjusted_score	0.23979	0.0815076	2.94193	0.00326177	1.27098	1.08332	1.49115	0.741904	0.707906	0.775903	1.09045	0.275515	FALSE	FALSE	FALSE
Breast Cancer	High School Education (%)	5	Q5	BreastC_adjusted_score	0.376864	0.0935338	4.02917	5.6e-05	1.45771	1.21354	1.75101	0.771686	0.733543	0.809829	1.09045	0.275515	FALSE	FALSE	FALSE
Breast Cancer	Median Income	1	Q1	BreastC_adjusted_score	0.174953	0.0791789	2.20959	0.0271338	1.19119	1.01996	1.39117	0.737964	0.706339	0.769589	1.0731	0.283226	FALSE	FALSE	FALSE
Breast Cancer	Median Income	5	Q5	BreastC_adjusted_score	0.311536	0.0968662	3.21615	0.00129924	1.36552	1.12939	1.65102	0.791973	0.755772	0.828173	1.0731	0.283226	FALSE	FALSE	FALSE
Breast Cancer	Health Insurance (%)	1	Q1	BreastC_adjusted_score	0.312384	0.0796371	3.92259	8.76e-05	1.36668	1.16917	1.59755	0.749654	0.719179	0.78013	-0.638886	0.522897	FALSE	FALSE	FALSE
Breast Cancer	Health Insurance (%)	5	Q5	BreastC_adjusted_score	0.236526	0.0885169	2.6721	0.00753785	1.26684	1.06506	1.50685	0.763485	0.728065	0.798905	-0.638886	0.522897	FALSE	FALSE	FALSE
Breast Cancer	Poverty (%)	1	Q1	BreastC_adjusted_score	0.114257	0.0764834	1.49388	0.135207	1.12104	0.964978	1.30234	0.715678	0.684084	0.747272	1.3537	0.175834	FALSE	FALSE	FALSE
Breast Cancer	Poverty (%)	5	Q5	BreastC_adjusted_score	0.280225	0.0925462	3.02795	0.00246221	1.32343	1.10388	1.58663	0.801842	0.766768	0.836917	1.3537	0.175834	FALSE	FALSE	FALSE
Breast Cancer	Vacant Housing (%)	1	Q1	BreastC_adjusted_score	0.22555	0.0830911	2.71449	0.00663784	1.25301	1.0647	1.47463	0.769909	0.739305	0.800513	0.337922	0.735422	FALSE	FALSE	FALSE
Breast Cancer	Vacant Housing (%)	5	Q5	BreastC_adjusted_score	0.267494	0.0918006	2.91386	0.00356994	1.30669	1.09151	1.56428	0.778739	0.743322	0.814157	0.337922	0.735422	FALSE	FALSE	FALSE
Breast Cancer	Deprivation Index	1	Q1	BreastC_adjusted_score	0.186202	0.0763513	2.43876	0.0147378	1.20467	1.03723	1.39913	0.721847	0.690208	0.753486	0.836436	0.40291	FALSE	FALSE	FALSE
Breast Cancer	Deprivation Index	5	Q5	BreastC_adjusted_score	0.289762	0.0953644	3.03847	0.00237783	1.33611	1.10832	1.61071	0.794965	0.760407	0.829522	0.836436	0.40291	FALSE	FALSE	FALSE
CKD	Individual Poverty	1	Q1	CKD_adjusted_score	0.434556	0.0773726	5.61641	1.95e-08	1.54428	1.32698	1.79716	0.884035	0.865441	0.902629	-2.54699	0.0108657	FALSE	FALSE	TRUE
CKD	Individual Poverty	5	Q5	CKD_adjusted_score	0.166392	0.065928	2.52385	0.0116078	1.18104	1.03787	1.34395	0.839019	0.817677	0.860361	-2.54699	0.0108657	FALSE	FALSE	TRUE
CKD	Individual Education	1	Q1	CKD_adjusted_score	0.339597	0.0770857	4.40544	1.06e-05	1.40438	1.20745	1.63343	0.907661	0.892541	0.92278	-0.89498	0.370798	FALSE	FALSE	FALSE
CKD	Individual Education	5	Q5	CKD_adjusted_score	0.247781	0.0663684	3.73342	0.000189	1.28118	1.12491	1.45916	0.85728	0.836966	0.877593	-0.89498	0.370798	FALSE	FALSE	FALSE
CKD	Assisted Income (%)	1	Q1	CKD_adjusted_score	0.42491	0.0749733	5.66748	1.45e-08	1.52945	1.32044	1.77155	0.888315	0.870602	0.906029	-1.37146	0.170232	FALSE	FALSE	FALSE
CKD	Assisted Income (%)	5	Q5	CKD_adjusted_score	0.282999	0.0699598	4.04517	5.23e-05	1.3271	1.15705	1.52214	0.864758	0.84498	0.884537	-1.37146	0.170232	FALSE	FALSE	FALSE
CKD	High School Education (%)	1	Q1	CKD_adjusted_score	0.311403	0.0772761	4.02975	5.58e-05	1.36534	1.17344	1.58862	0.903551	0.887437	0.919665	-1.09864	0.271926	FALSE	FALSE	FALSE
CKD	High School Education (%)	5	Q5	CKD_adjusted_score	0.196712	0.0687371	2.8618	0.00421246	1.21739	1.06395	1.39297	0.855638	0.835203	0.876073	-1.09864	0.271926	FALSE	FALSE	FALSE
CKD	Median Income	1	Q1	CKD_adjusted_score	0.295402	0.075055	3.9358	8.29e-05	1.34367	1.15985	1.55661	0.893804	0.876895	0.910713	-0.17725	0.859312	FALSE	FALSE	FALSE
CKD	Median Income	5	Q5	CKD_adjusted_score	0.277397	0.0683071	4.06103	4.89e-05	1.31969	1.15432	1.50875	0.851055	0.830682	0.871428	-0.17725	0.859312	FALSE	FALSE	FALSE
CKD	Health Insurance (%)	1	Q1	CKD_adjusted_score	0.360906	0.0777509	4.64182	3.45e-06	1.43463	1.23185	1.67079	0.905928	0.890137	0.921719	-1.58191	0.113669	FALSE	FALSE	FALSE
CKD	Health Insurance (%)	5	Q5	CKD_adjusted_score	0.196016	0.0665927	2.94351	0.00324512	1.21655	1.06769	1.38616	0.833448	0.81187	0.855026	-1.58191	0.113669	FALSE	FALSE	FALSE
CKD	Poverty (%)	1	Q1	CKD_adjusted_score	0.448609	0.0755392	5.93877	2.87e-09	1.56613	1.35061	1.81605	0.883159	0.865491	0.900828	-1.86854	0.0616871	FALSE	FALSE	FALSE
CKD	Poverty (%)	5	Q5	CKD_adjusted_score	0.255167	0.0681462	3.74441	0.000181	1.29068	1.1293	1.47511	0.862887	0.843161	0.882612	-1.86854	0.0616871	FALSE	FALSE	FALSE
CKD	Vacant Housing (%)	1	Q1	CKD_adjusted_score	0.329565	0.0787549	4.1847	2.86e-05	1.39036	1.19149	1.62243	0.890912	0.873584	0.90824	-1.30337	0.192449	FALSE	FALSE	FALSE
CKD	Vacant Housing (%)	5	Q5	CKD_adjusted_score	0.193602	0.0659203	2.93692	0.00331494	1.21361	1.06652	1.381	0.857506	0.837815	0.877197	-1.30337	0.192449	FALSE	FALSE	FALSE
CKD	Deprivation Index	1	Q1	CKD_adjusted_score	0.390713	0.0762602	5.12341	3e-07	1.47803	1.27283	1.71632	0.893243	0.876444	0.910043	-1.54843	0.12152	FALSE	FALSE	FALSE
CKD	Deprivation Index	5	Q5	CKD_adjusted_score	0.230684	0.0674695	3.41909	0.000628	1.25946	1.10345	1.43753	0.847966	0.827255	0.868677	-1.54843	0.12152	FALSE	FALSE	FALSE
CHD	Individual Poverty	1	Q1	CHD_adjusted_score	0.434669	0.0586985	7.40512	1.31e-13	1.54445	1.37661	1.73277	0.852251	0.835569	0.868932	-2.64069	0.0082738	FALSE	FALSE	TRUE
CHD	Individual Poverty	5	Q5	CHD_adjusted_score	0.218567	0.055106	3.9663	7.3e-05	1.24429	1.1169	1.38621	0.800783	0.780068	0.821498	-2.64069	0.0082738	FALSE	FALSE	TRUE
CHD	Individual Education	1	Q1	CHD_adjusted_score	0.465766	0.054745	8.50791	1.77e-17	1.59323	1.43113	1.7737	0.857398	0.843434	0.871361	-3.58677	0.000335	TRUE	TRUE	TRUE
CHD	Individual Education	5	Q5	CHD_adjusted_score	0.190606	0.0510109	3.73657	0.000187	1.20998	1.09486	1.33721	0.787692	0.768071	0.807313	-3.58677	0.000335	TRUE	TRUE	TRUE
CHD	Assisted Income (%)	1	Q1	CHD_adjusted_score	0.349179	0.0548333	6.368	1.92e-10	1.4179	1.27342	1.57878	0.839256	0.823167	0.855346	-1.30547	0.191732	FALSE	FALSE	FALSE
CHD	Assisted Income (%)	5	Q5	CHD_adjusted_score	0.246523	0.0562676	4.38125	1.18e-05	1.27957	1.14595	1.42876	0.810834	0.790863	0.830805	-1.30547	0.191732	FALSE	FALSE	FALSE
CHD	High School Education (%)	1	Q1	CHD_adjusted_score	0.401465	0.0586361	6.84673	7.56e-12	1.49401	1.33181	1.67597	0.853965	0.838503	0.869427	-2.24208	0.0249561	FALSE	FALSE	TRUE
CHD	High School Education (%)	5	Q5	CHD_adjusted_score	0.220292	0.0539286	4.08489	4.41e-05	1.24644	1.12142	1.3854	0.811516	0.792213	0.830819	-2.24208	0.0249561	FALSE	FALSE	TRUE
CHD	Median Income	1	Q1	CHD_adjusted_score	0.366163	0.0562491	6.50967	7.53e-11	1.44219	1.29164	1.61029	0.845449	0.830708	0.86019	-1.5865	0.112626	FALSE	FALSE	FALSE
CHD	Median Income	5	Q5	CHD_adjusted_score	0.240797	0.0549724	4.38032	1.19e-05	1.27226	1.14231	1.417	0.791265	0.770836	0.811693	-1.5865	0.112626	FALSE	FALSE	FALSE
CHD	Health Insurance (%)	1	Q1	CHD_adjusted_score	0.367766	0.0581479	6.32466	2.54e-10	1.4445	1.28891	1.61888	0.845847	0.829696	0.861998	-0.242462	0.808422	FALSE	FALSE	FALSE
CHD	Health Insurance (%)	5	Q5	CHD_adjusted_score	0.348725	0.0526658	6.62147	3.56e-11	1.41726	1.27826	1.57137	0.801909	0.783048	0.82077	-0.242462	0.808422	FALSE	FALSE	FALSE
CHD	Poverty (%)	1	Q1	CHD_adjusted_score	0.341106	0.0567914	6.00629	1.9e-09	1.4065	1.25834	1.57211	0.847533	0.832268	0.862799	-1.50379	0.132634	FALSE	FALSE	FALSE
CHD	Poverty (%)	5	Q5	CHD_adjusted_score	0.221911	0.0547062	4.05641	4.98e-05	1.24846	1.12152	1.38976	0.807203	0.787645	0.826762	-1.50379	0.132634	FALSE	FALSE	FALSE
CHD	Vacant Housing (%)	1	Q1	CHD_adjusted_score	0.347155	0.0562154	6.17544	6.6e-10	1.41504	1.26741	1.57986	0.834907	0.818132	0.851681	0.00236545	0.998113	FALSE	FALSE	FALSE
CHD	Vacant Housing (%)	5	Q5	CHD_adjusted_score	0.347341	0.0548042	6.33784	2.33e-10	1.4153	1.27115	1.57579	0.807626	0.787878	0.827374	0.00236545	0.998113	FALSE	FALSE	FALSE
CHD	Deprivation Index	1	Q1	CHD_adjusted_score	0.358118	0.0558723	6.40958	1.46e-10	1.43063	1.28224	1.5962	0.847654	0.832567	0.86274	-1.42212	0.154991	FALSE	FALSE	FALSE
CHD	Deprivation Index	5	Q5	CHD_adjusted_score	0.246049	0.0552065	4.45689	8.32e-06	1.27896	1.1478	1.42512	0.803552	0.783192	0.823912	-1.42212	0.154991	FALSE	FALSE	FALSE
Prostate Cancer	Individual Poverty	1	Q1	ProstateC_adjusted_score	0.360031	0.15723	2.28984	0.0220303	1.43337	1.05323	1.95073	0.714864	0.6409	0.788828	0.667505	0.50445	FALSE	FALSE	FALSE
Prostate Cancer	Individual Poverty	5	Q5	ProstateC_adjusted_score	0.514561	0.166922	3.08264	0.00205171	1.6729	1.2061	2.32037	0.698199	0.622981	0.773417	0.667505	0.50445	FALSE	FALSE	FALSE
Prostate Cancer	Individual Education	1	Q1	ProstateC_adjusted_score	0.944188	0.227471	4.15081	3.31e-05	2.57072	1.646	4.01497	0.809161	0.732618	0.885705	-1.20517	0.228136	FALSE	FALSE	FALSE
Prostate Cancer	Individual Education	5	Q5	ProstateC_adjusted_score	0.564598	0.190275	2.96727	0.0030046	1.75874	1.21126	2.55369	0.684961	0.60227	0.767651	-1.20517	0.228136	FALSE	FALSE	FALSE
Prostate Cancer	Assisted Income (%)	1	Q1	ProstateC_adjusted_score	0.467398	0.172638	2.70739	0.00678137	1.59584	1.13772	2.23842	0.695335	0.619699	0.770972	0.342483	0.731988	FALSE	FALSE	FALSE
Prostate Cancer	Assisted Income (%)	5	Q5	ProstateC_adjusted_score	0.548788	0.163597	3.35452	0.000795	1.73115	1.25626	2.38557	0.736893	0.66776	0.806026	0.342483	0.731988	FALSE	FALSE	FALSE
Prostate Cancer	High School Education (%)	1	Q1	ProstateC_adjusted_score	0.479904	0.160874	2.9831	0.00285349	1.61592	1.17891	2.21492	0.705284	0.632654	0.777914	1.04306	0.296923	FALSE	FALSE	FALSE
Prostate Cancer	High School Education (%)	5	Q5	ProstateC_adjusted_score	0.738659	0.179864	4.10676	4.01e-05	2.09313	1.47127	2.97782	0.721414	0.650064	0.792765	1.04306	0.296923	FALSE	FALSE	FALSE
Prostate Cancer	Median Income	1	Q1	ProstateC_adjusted_score	0.384602	0.157763	2.43785	0.014775	1.46903	1.0783	2.00134	0.664404	0.591218	0.737589	0.238579	0.811432	FALSE	FALSE	FALSE
Prostate Cancer	Median Income	5	Q5	ProstateC_adjusted_score	0.437095	0.153415	2.84909	0.00438441	1.5482	1.14614	2.09131	0.721565	0.651792	0.791338	0.238579	0.811432	FALSE	FALSE	FALSE
Prostate Cancer	Health Insurance (%)	1	Q1	ProstateC_adjusted_score	0.730547	0.177114	4.12474	3.71e-05	2.07622	1.46727	2.93788	0.716955	0.642348	0.791562	-0.0206848	0.983497	FALSE	FALSE	FALSE
Prostate Cancer	Health Insurance (%)	5	Q5	ProstateC_adjusted_score	0.725262	0.184226	3.9368	8.26e-05	2.06527	1.43933	2.96342	0.717873	0.64729	0.788455	-0.0206848	0.983497	FALSE	FALSE	FALSE
Prostate Cancer	Poverty (%)	1	Q1	ProstateC_adjusted_score	0.530914	0.165837	3.20142	0.00136752	1.70049	1.2286	2.35362	0.713545	0.643907	0.783182	0.41442	0.678567	FALSE	FALSE	FALSE
Prostate Cancer	Poverty (%)	5	Q5	ProstateC_adjusted_score	0.62766	0.163856	3.83057	0.000128	1.87322	1.35867	2.58265	0.712737	0.640358	0.785115	0.41442	0.678567	FALSE	FALSE	FALSE
Prostate Cancer	Vacant Housing (%)	1	Q1	ProstateC_adjusted_score	0.37744	0.158232	2.38535	0.0170628	1.45855	1.06962	1.98889	0.673548	0.599368	0.747728	0.62091	0.534659	FALSE	FALSE	FALSE
Prostate Cancer	Vacant Housing (%)	5	Q5	ProstateC_adjusted_score	0.517348	0.159026	3.25323	0.00114103	1.67757	1.22833	2.29112	0.711715	0.63861	0.784821	0.62091	0.534659	FALSE	FALSE	FALSE
Prostate Cancer	Deprivation Index	1	Q1	ProstateC_adjusted_score	0.440176	0.16304	2.6998	0.00693813	1.55298	1.12819	2.13771	0.6712	0.597708	0.744692	0.91391	0.360764	FALSE	FALSE	FALSE
Prostate Cancer	Deprivation Index	5	Q5	ProstateC_adjusted_score	0.662415	0.174647	3.79289	0.000149	1.93947	1.37728	2.73115	0.734633	0.665247	0.80402	0.91391	0.360764	FALSE	FALSE	FALSE
T2D	Individual Poverty	1	Q1	t2d_adjusted_score	0.738355	0.0605995	12.1842	3.77e-34	2.09249	1.85815	2.35639	0.798181	0.777813	0.818549	-3.54194	0.000397	TRUE	TRUE	TRUE
T2D	Individual Poverty	5	Q5	t2d_adjusted_score	0.43644	0.0564314	7.73399	1.04e-14	1.54719	1.38519	1.72814	0.74951	0.725605	0.773415	-3.54194	0.000397	TRUE	TRUE	TRUE
T2D	Individual Education	1	Q1	t2d_adjusted_score	0.766509	0.0603145	12.7086	5.3e-37	2.15224	1.91227	2.42232	0.785653	0.764888	0.806417	-2.36471	0.018044	FALSE	FALSE	TRUE
T2D	Individual Education	5	Q5	t2d_adjusted_score	0.568124	0.0565798	10.0411	1.01e-23	1.76495	1.57969	1.97195	0.74177	0.717877	0.765663	-2.36471	0.018044	FALSE	FALSE	TRUE
T2D	Assisted Income (%)	1	Q1	t2d_adjusted_score	0.676207	0.0573706	11.7866	4.57e-32	1.9664	1.75727	2.20043	0.769865	0.748383	0.791346	-1.50438	0.132484	FALSE	FALSE	FALSE
T2D	Assisted Income (%)	5	Q5	t2d_adjusted_score	0.555502	0.0555197	10.0055	1.44e-23	1.74282	1.56312	1.94317	0.755051	0.732716	0.777386	-1.50438	0.132484	FALSE	FALSE	FALSE
T2D	High School Education (%)	1	Q1	t2d_adjusted_score	0.586759	0.0557877	10.5177	7.16e-26	1.79815	1.6119	2.00592	0.763672	0.741922	0.785421	-0.60955	0.54216	FALSE	FALSE	FALSE
T2D	High School Education (%)	5	Q5	t2d_adjusted_score	0.538992	0.054939	9.81074	1.01e-22	1.71428	1.53928	1.90918	0.747421	0.724433	0.770408	-0.60955	0.54216	FALSE	FALSE	FALSE
T2D	Median Income	1	Q1	t2d_adjusted_score	0.677314	0.0568962	11.9044	1.12e-32	1.96858	1.76085	2.20082	0.778641	0.757464	0.799818	-1.34353	0.179102	FALSE	FALSE	FALSE
T2D	Median Income	5	Q5	t2d_adjusted_score	0.570394	0.0551879	10.3355	4.87e-25	1.76896	1.5876	1.97104	0.724106	0.700643	0.747568	-1.34353	0.179102	FALSE	FALSE	FALSE
T2D	Health Insurance (%)	1	Q1	t2d_adjusted_score	0.633066	0.0564281	11.219	3.29e-29	1.88338	1.68618	2.10363	0.768471	0.746776	0.790165	-0.726016	0.467829	FALSE	FALSE	FALSE
T2D	Health Insurance (%)	5	Q5	t2d_adjusted_score	0.575815	0.0549173	10.4851	1.01e-25	1.77858	1.59708	1.98071	0.735141	0.711772	0.758511	-0.726016	0.467829	FALSE	FALSE	FALSE
T2D	Poverty (%)	1	Q1	t2d_adjusted_score	0.707869	0.0586642	12.0665	1.59e-33	2.02966	1.8092	2.27698	0.790523	0.77	0.811045	-1.80869	0.0704987	FALSE	FALSE	FALSE
T2D	Poverty (%)	5	Q5	t2d_adjusted_score	0.559973	0.0560372	9.99287	1.64e-23	1.75062	1.56853	1.95386	0.737493	0.71405	0.760936	-1.80869	0.0704987	FALSE	FALSE	FALSE
T2D	Vacant Housing (%)	1	Q1	t2d_adjusted_score	0.696851	0.0579932	12.0161	2.92e-33	2.00742	1.79174	2.24907	0.775498	0.754231	0.796765	-1.19059	0.233816	FALSE	FALSE	FALSE
T2D	Vacant Housing (%)	5	Q5	t2d_adjusted_score	0.599512	0.0573365	10.456	1.38e-25	1.82123	1.62764	2.03784	0.738487	0.715342	0.761631	-1.19059	0.233816	FALSE	FALSE	FALSE
T2D	Deprivation Index	1	Q1	t2d_adjusted_score	0.711388	0.0585898	12.1418	6.34e-34	2.03682	1.81585	2.28468	0.793418	0.772949	0.813888	-1.90932	0.0562209	FALSE	FALSE	FALSE
T2D	Deprivation Index	5	Q5	t2d_adjusted_score	0.55615	0.0552603	10.0642	7.95e-24	1.74395	1.56493	1.94344	0.738667	0.715183	0.762151	-1.90932	0.0562209	FALSE	FALSE	FALSE
T1D	Individual Poverty	1	Q1	t1d_adjusted_score	0.504631	0.219604	2.29791	0.0215667	1.65637	1.07703	2.54735	0.714698	0.61652	0.812876	-1.2504	0.211154	FALSE	FALSE	FALSE
T1D	Individual Poverty	5	Q5	t1d_adjusted_score	0.147695	0.138596	1.06565	0.286582	1.15916	0.883421	1.52096	0.679376	0.610617	0.748134	-1.2504	0.211154	FALSE	FALSE	FALSE
T1D	Individual Education	1	Q1	t1d_adjusted_score	0.377987	0.174069	2.17148	0.029895	1.45934	1.0375	2.05271	0.685109	0.59803	0.772189	-0.866076	0.386449	FALSE	FALSE	FALSE
T1D	Individual Education	5	Q5	t1d_adjusted_score	0.170765	0.157551	1.08387	0.278422	1.18621	0.871068	1.61537	0.658807	0.567615	0.75	-0.866076	0.386449	FALSE	FALSE	FALSE
T1D	Assisted Income (%)	1	Q1	t1d_adjusted_score	0.189097	0.165733	1.14097	0.253881	1.20816	0.87307	1.67185	0.642181	0.552786	0.731575	-0.34717	0.728464	FALSE	FALSE	FALSE
T1D	Assisted Income (%)	5	Q5	t1d_adjusted_score	0.10467	0.178515	0.586337	0.557649	1.11034	0.782533	1.57548	0.676962	0.570734	0.78319	-0.34717	0.728464	FALSE	FALSE	FALSE
T1D	High School Education (%)	1	Q1	t1d_adjusted_score	0.323173	0.19428	1.66344	0.0962235	1.3815	0.944014	2.02175	0.617026	0.509785	0.724267	-0.53468	0.592871	FALSE	FALSE	FALSE
T1D	High School Education (%)	5	Q5	t1d_adjusted_score	0.185964	0.161227	1.15343	0.248736	1.20438	0.878059	1.65197	0.70725	0.623676	0.790823	-0.53468	0.592871	FALSE	FALSE	FALSE
T1D	Median Income	1	Q1	t1d_adjusted_score	0.13447	0.180019	0.746974	0.455079	1.14393	0.803829	1.62793	0.759361	0.676741	0.841982	0.97226	0.330921	FALSE	FALSE	FALSE
T1D	Median Income	5	Q5	t1d_adjusted_score	0.370838	0.163341	2.27033	0.0231877	1.44895	1.052	1.99569	0.69152	0.606594	0.776445	0.97226	0.330921	FALSE	FALSE	FALSE
T1D	Health Insurance (%)	1	Q1	t1d_adjusted_score	0.441395	0.199834	2.2088	0.0271884	1.55487	1.05098	2.30037	0.666118	0.56482	0.767417	-1.68532	0.0919276	FALSE	FALSE	FALSE
T1D	Health Insurance (%)	5	Q5	t1d_adjusted_score	-0.0207745	0.14452	-0.143748	0.8857	0.97944	0.737836	1.30016	0.632716	0.553773	0.711659	-1.68532	0.0919276	FALSE	FALSE	FALSE
T1D	Poverty (%)	1	Q1	t1d_adjusted_score	0.448743	0.192737	2.32827	0.0198977	1.56634	1.07356	2.28532	0.742499	0.66453	0.820469	-1.1592	0.246376	FALSE	FALSE	FALSE
T1D	Poverty (%)	5	Q5	t1d_adjusted_score	0.149032	0.152444	0.977617	0.328264	1.16071	0.860916	1.5649	0.661359	0.571753	0.750965	-1.1592	0.246376	FALSE	FALSE	FALSE
T1D	Vacant Housing (%)	1	Q1	t1d_adjusted_score	0.309156	0.170196	1.81647	0.0692981	1.36227	0.975868	1.90168	0.738377	0.658399	0.818354	-0.617125	0.537152	FALSE	FALSE	FALSE
T1D	Vacant Housing (%)	5	Q5	t1d_adjusted_score	0.165718	0.154505	1.07257	0.283462	1.18024	0.871873	1.59767	0.657937	0.567979	0.747895	-0.617125	0.537152	FALSE	FALSE	FALSE
T1D	Deprivation Index	1	Q1	t1d_adjusted_score	0.417156	0.18962	2.19996	0.02781	1.51764	1.04655	2.20078	0.749509	0.672843	0.826175	-1.10183	0.270538	FALSE	FALSE	FALSE
T1D	Deprivation Index	5	Q5	t1d_adjusted_score	0.136234	0.153602	0.886931	0.375116	1.14595	0.848042	1.54851	0.638941	0.549298	0.728585	-1.10183	0.270538	FALSE	FALSE	FALSE

### Sheet: 16
Effect estimates for stratified analysis with richer SDoH data controlling for income and education. Q1 indicates lower social vulnerability group while Q5 indicates higher social vulnerability group. Lower and Upper values represent 95% confidence intervals. Sig indicates with True or False values wether the z test p_value for the difference between in associations between Q1 and Q5 was significant, bonf_sig indicates whether the difference was significant after bonfernoni correction, and fdr_sig indicates whether the difference was significant after FDR correction.
Disease	SDoH_Variable	Quantile_Group	Quantile	term	estimate	std.error	statistic	p.value	OR	OR_Lower	OR_Upper	AUC	AUC_CI_Lower	AUC_CI_Upper	z	z_test_p_value	bonf_sig	fdr_sig	sig
Asthma	NA	NA	NA	PRS	0.233239	0.0217463	10.7255	7.73e-27	1.26268	1.20999	1.31767	0.8408	0.833965	0.847634	NA	NA	NA	NA	NA
Afib	NA	NA	NA	PRS	0.275785	0.0207622	13.2831	2.9e-40	1.31756	1.26502	1.37229	0.717184	0.707523	0.726845	NA	NA	NA	NA	NA
CKD	NA	NA	NA	PRS	0.440873	0.0235414	18.7276	2.95e-78	1.55406	1.48399	1.62745	0.882435	0.87677	0.8881	NA	NA	NA	NA	NA
CHD	NA	NA	NA	PRS	0.410194	0.0158354	25.9037	6.05e-148	1.50711	1.46105	1.55462	0.824605	0.819549	0.829661	NA	NA	NA	NA	NA
T2D	NA	NA	NA	PRS	0.659788	0.0171182	38.5431	0	1.93438	1.87056	2.00038	0.797757	0.792006	0.803507	NA	NA	NA	NA	NA
Asthma	Non-homeowner	1	Q1	Asthma_adjusted_score	0.247795	0.0262688	9.43306	3.98e-21	1.2812	1.2169	1.34889	0.844484	0.836342	0.852626	-1.02412	0.305778	FALSE	FALSE	FALSE
Asthma	Non-homeowner	5	Q5	Asthma_adjusted_score	0.200136	0.0388941	5.14567	2.67e-07	1.22157	1.13191	1.31833	0.829827	0.817073	0.842581	-1.02412	0.305778	FALSE	FALSE	FALSE
Asthma	Low Health Literacy	1	Q1	Asthma_adjusted_score	0.245237	0.0247779	9.89743	4.27e-23	1.27792	1.21735	1.34152	0.843704	0.836083	0.851324	-1.18378	0.236499	FALSE	FALSE	FALSE
Asthma	Low Health Literacy	5	Q5	Asthma_adjusted_score	0.184394	0.0459878	4.00962	6.08e-05	1.20249	1.09884	1.31591	0.83261	0.817434	0.847786	-1.18378	0.236499	FALSE	FALSE	FALSE
Asthma	Low Housing Quality	1	Q1	Asthma_adjusted_score	0.25911	0.0246355	10.5177	7.16e-26	1.29578	1.2347	1.35988	0.844621	0.836994	0.852247	-2.40935	0.015981	FALSE	FALSE	TRUE
Asthma	Low Housing Quality	5	Q5	Asthma_adjusted_score	0.135463	0.0469783	2.88352	0.00393261	1.14507	1.04434	1.25551	0.820348	0.804422	0.836274	-2.40935	0.015981	FALSE	FALSE	TRUE
Asthma	Housing Instability	1	Q1	Asthma_adjusted_score	0.235364	0.0244243	9.63648	5.61e-22	1.26537	1.20622	1.32742	0.841545	0.833856	0.849234	0.0249569	0.980089	FALSE	FALSE	FALSE
Asthma	Housing Instability	5	Q5	Asthma_adjusted_score	0.236712	0.0481401	4.91715	8.78e-07	1.26708	1.15299	1.39245	0.840962	0.826185	0.855738	0.0249569	0.980089	FALSE	FALSE	FALSE
Asthma	Food Insecurity	1	Q1	Asthma_adjusted_score	0.252419	0.0230988	10.9278	8.49e-28	1.28714	1.23016	1.34675	0.84071	0.833439	0.84798	-2.94467	0.00323297	FALSE	TRUE	TRUE
Asthma	Food Insecurity	5	Q5	Asthma_adjusted_score	0.0570307	0.0676843	0.842598	0.399453	1.05869	0.927159	1.20888	0.818733	0.795435	0.842031	-2.94467	0.00323297	FALSE	TRUE	TRUE
Asthma	Low Walkability	1	Q1	Asthma_adjusted_score	0.309166	0.0495981	6.23341	4.56e-10	1.36229	1.23609	1.50137	0.851423	0.836494	0.866352	-1.38583	0.165797	FALSE	FALSE	FALSE
Asthma	Low Walkability	5	Q5	Asthma_adjusted_score	0.209781	0.0518088	4.04913	5.14e-05	1.23341	1.11431	1.36523	0.845106	0.829516	0.860696	-1.38583	0.165797	FALSE	FALSE	FALSE
Asthma	Loneliness	1	Q1	Asthma_adjusted_score	0.231702	0.0528306	4.38575	1.16e-05	1.26074	1.13673	1.39829	0.85132	0.835653	0.866987	-0.803488	0.421693	FALSE	FALSE	FALSE
Asthma	Loneliness	5	Q5	Asthma_adjusted_score	0.17444	0.0474327	3.67764	0.000235	1.19058	1.08488	1.30657	0.836474	0.821391	0.851557	-0.803488	0.421693	FALSE	FALSE	FALSE
Asthma	Crime	1	Q1	Asthma_adjusted_score	0.2626	0.0531513	4.94061	7.79e-07	1.30031	1.17166	1.44308	0.832454	0.814896	0.850012	-1.29442	0.195519	FALSE	FALSE	FALSE
Asthma	Crime	5	Q5	Asthma_adjusted_score	0.171207	0.0455443	3.75913	0.000171	1.18674	1.08539	1.29754	0.835321	0.820567	0.850075	-1.29442	0.195519	FALSE	FALSE	FALSE
Asthma	Physical Disorder	1	Q1	Asthma_adjusted_score	0.169009	0.0506524	3.33664	0.000848	1.18413	1.07222	1.30772	0.851496	0.836224	0.866767	0.0268121	0.97861	FALSE	FALSE	FALSE
Asthma	Physical Disorder	5	Q5	Asthma_adjusted_score	0.170835	0.0455421	3.75114	0.000176	1.18629	1.08499	1.29706	0.830938	0.816063	0.845813	0.0268121	0.97861	FALSE	FALSE	FALSE
Asthma	Social Disorder	1	Q1	Asthma_adjusted_score	0.245534	0.0528937	4.64202	3.45e-06	1.2783	1.15242	1.41794	0.846235	0.830244	0.862226	-0.776981	0.43717	FALSE	FALSE	FALSE
Asthma	Social Disorder	5	Q5	Asthma_adjusted_score	0.191141	0.045351	4.2147	2.5e-05	1.21063	1.10766	1.32317	0.832358	0.81752	0.847197	-0.776981	0.43717	FALSE	FALSE	FALSE
Asthma	Everyday Discrimination	1	Q1	Asthma_adjusted_score	0.349172	0.0533438	6.5457	5.92e-11	1.41789	1.27713	1.57417	0.845753	0.829614	0.861891	-1.90842	0.0563372	FALSE	FALSE	FALSE
Asthma	Everyday Discrimination	5	Q5	Asthma_adjusted_score	0.213749	0.0452082	4.72811	2.27e-06	1.23831	1.13331	1.35304	0.83121	0.816414	0.846006	-1.90842	0.0563372	FALSE	FALSE	FALSE
Asthma	Medical Discrimination	1	Q1	Asthma_adjusted_score	0.249997	0.0512047	4.8823	1.05e-06	1.28402	1.16141	1.41958	0.825491	0.808177	0.842804	-1.15083	0.249803	FALSE	FALSE	FALSE
Asthma	Medical Discrimination	5	Q5	Asthma_adjusted_score	0.171065	0.0449762	3.80346	0.000143	1.18657	1.08645	1.29592	0.830783	0.815823	0.845743	-1.15083	0.249803	FALSE	FALSE	FALSE
Asthma	Low Social Cohesion	1	Q1	Asthma_adjusted_score	0.280952	0.0525063	5.35082	8.76e-08	1.32439	1.19487	1.46795	0.840186	0.824012	0.85636	-1.3236	0.185636	FALSE	FALSE	FALSE
Asthma	Low Social Cohesion	5	Q5	Asthma_adjusted_score	0.187314	0.0466421	4.01598	5.92e-05	1.20601	1.10064	1.32145	0.837965	0.823088	0.852841	-1.3236	0.185636	FALSE	FALSE	FALSE
Asthma	Stress	1	Q1	Asthma_adjusted_score	0.266158	0.0531615	5.0066	5.54e-07	1.30494	1.17582	1.44825	0.846278	0.829607	0.862949	-0.0189149	0.984909	FALSE	FALSE	FALSE
Asthma	Stress	5	Q5	Asthma_adjusted_score	0.264827	0.0461281	5.74111	9.41e-09	1.30321	1.19055	1.42652	0.823213	0.807969	0.838457	-0.0189149	0.984909	FALSE	FALSE	FALSE
Asthma	Low Social Support	1	Q1	Asthma_adjusted_score	0.196995	0.0478636	4.11576	3.86e-05	1.21774	1.10869	1.33751	0.841144	0.825712	0.856576	-0.192092	0.84767	FALSE	FALSE	FALSE
Asthma	Low Social Support	5	Q5	Asthma_adjusted_score	0.183928	0.048342	3.80473	0.000142	1.20193	1.09328	1.32138	0.842861	0.827732	0.857989	-0.192092	0.84767	FALSE	FALSE	FALSE
Asthma	Low Spiritual Experiences	1	Q1	Asthma_adjusted_score	0.18641	0.0472686	3.94363	8.03e-05	1.20492	1.0983	1.32188	0.835965	0.820245	0.851684	1.78299	0.0745872	FALSE	FALSE	FALSE
Asthma	Low Spiritual Experiences	5	Q5	Asthma_adjusted_score	0.308361	0.0489431	6.3004	2.97e-10	1.36119	1.23668	1.49824	0.839832	0.824649	0.855015	1.78299	0.0745872	FALSE	FALSE	FALSE
Asthma	Uninsured	1	Q1	Asthma_adjusted_score	0.240776	0.0232532	10.3546	3.99e-25	1.27224	1.21555	1.33156	0.84223	0.835003	0.849457	-1.03771	0.299407	FALSE	FALSE	FALSE
Asthma	Uninsured	5	Q5	Asthma_adjusted_score	0.173768	0.0619853	2.80337	0.00505721	1.18978	1.05367	1.34347	0.834008	0.813094	0.854923	-1.03771	0.299407	FALSE	FALSE	FALSE
Asthma	Low Healthcare Utilization	1	Q1	Asthma_adjusted_score	0.161165	0.0521535	3.0902	0.00200025	1.17488	1.06072	1.30133	0.848311	0.832	0.864621	0.782146	0.434129	FALSE	FALSE	FALSE
Asthma	Low Healthcare Utilization	5	Q5	Asthma_adjusted_score	0.21594	0.0469732	4.59709	4.28e-06	1.24103	1.13187	1.36071	0.820155	0.803621	0.836688	0.782146	0.434129	FALSE	FALSE	FALSE
Asthma	Delayed Care	1	Q1	Asthma_adjusted_score	0.219363	0.0269383	8.14315	3.85e-16	1.24528	1.18124	1.3128	0.841781	0.833253	0.850308	0.945622	0.344341	FALSE	FALSE	FALSE
Asthma	Delayed Care	5	Q5	Asthma_adjusted_score	0.263107	0.0371994	7.07288	1.52e-12	1.30097	1.20949	1.39936	0.839436	0.827862	0.851011	0.945622	0.344341	FALSE	FALSE	FALSE
Asthma	Can't afford care	1	Q1	Asthma_adjusted_score	0.246967	0.0281667	8.76803	1.82e-18	1.28014	1.21138	1.3528	0.847237	0.83852	0.855953	-0.552868	0.580354	FALSE	FALSE	FALSE
Asthma	Can't afford care	5	Q5	Asthma_adjusted_score	0.222239	0.0348865	6.37033	1.89e-10	1.24887	1.16633	1.33725	0.828107	0.816666	0.839548	-0.552868	0.580354	FALSE	FALSE	FALSE
Asthma	Worried Pay	1	Q1	Asthma_adjusted_score	0.168908	0.0537175	3.14438	0.0016644	1.18401	1.06569	1.31547	0.835843	0.818552	0.853134	-0.252387	0.800742	FALSE	FALSE	FALSE
Asthma	Worried Pay	5	Q5	Asthma_adjusted_score	0.15126	0.0445804	3.39297	0.000691	1.1633	1.06597	1.26952	0.832354	0.81776	0.846948	-0.252387	0.800742	FALSE	FALSE	FALSE
Asthma	Low Respect	1	Q1	Asthma_adjusted_score	0.221173	0.0475225	4.65407	3.25e-06	1.24754	1.13659	1.36932	0.840142	0.824702	0.855581	-0.042186	0.96635	FALSE	FALSE	FALSE
Asthma	Low Respect	5	Q5	Asthma_adjusted_score	0.218337	0.0475719	4.58962	4.44e-06	1.24401	1.13326	1.36558	0.848703	0.834188	0.863218	-0.042186	0.96635	FALSE	FALSE	FALSE
Afib	Non-homeowner	1	Q1	Afib_adjusted_score	0.307384	0.0236308	13.0078	1.1e-38	1.35986	1.29832	1.42433	0.71691	0.705912	0.727908	-2.87467	0.0040445	FALSE	TRUE	TRUE
Afib	Non-homeowner	5	Q5	Afib_adjusted_score	0.168905	0.0439645	3.84186	0.000122	1.18401	1.08625	1.29056	0.719511	0.699226	0.739797	-2.87467	0.0040445	FALSE	TRUE	TRUE
Afib	Low Health Literacy	1	Q1	Afib_adjusted_score	0.289208	0.0236323	12.2378	1.95e-34	1.33537	1.27493	1.39868	0.712143	0.701014	0.723273	-1.18218	0.237134	FALSE	FALSE	FALSE
Afib	Low Health Literacy	5	Q5	Afib_adjusted_score	0.231463	0.0436074	5.30789	1.11e-07	1.26044	1.15719	1.37291	0.734647	0.715233	0.754061	-1.18218	0.237134	FALSE	FALSE	FALSE
Afib	Low Housing Quality	1	Q1	Afib_adjusted_score	0.299982	0.0229357	13.0793	4.32e-39	1.34983	1.2905	1.4119	0.71998	0.70944	0.730519	-2.47346	0.013381	FALSE	FALSE	TRUE
Afib	Low Housing Quality	5	Q5	Afib_adjusted_score	0.170242	0.0495474	3.43595	0.00059	1.18559	1.07587	1.3065	0.707203	0.683403	0.731004	-2.47346	0.013381	FALSE	FALSE	TRUE
Afib	Housing Instability	1	Q1	Afib_adjusted_score	0.287471	0.0225895	12.7259	4.25e-37	1.33305	1.27532	1.3934	0.715568	0.705024	0.726112	-1.30706	0.191193	FALSE	FALSE	FALSE
Afib	Housing Instability	5	Q5	Afib_adjusted_score	0.213623	0.0533568	4.00367	6.24e-05	1.23816	1.11521	1.37465	0.721568	0.697272	0.745864	-1.30706	0.191193	FALSE	FALSE	FALSE
Afib	Food Insecurity	1	Q1	Afib_adjusted_score	0.298236	0.0217456	13.7147	8.29e-43	1.34748	1.29125	1.40615	0.720089	0.710096	0.730083	-3.67783	0.000235	TRUE	TRUE	TRUE
Afib	Food Insecurity	5	Q5	Afib_adjusted_score	0.0448819	0.0732226	0.612951	0.539909	1.0459	0.906074	1.20731	0.667251	0.630383	0.704119	-3.67783	0.000235	TRUE	TRUE	TRUE
Afib	Low Walkability	1	Q1	Afib_adjusted_score	0.311887	0.0500008	6.23764	4.44e-10	1.366	1.23848	1.50665	0.734804	0.712663	0.756945	-1.09159	0.275013	FALSE	FALSE	FALSE
Afib	Low Walkability	5	Q5	Afib_adjusted_score	0.239001	0.0436463	5.47586	4.35e-08	1.26998	1.16585	1.38341	0.701681	0.68051	0.722852	-1.09159	0.275013	FALSE	FALSE	FALSE
Afib	Loneliness	1	Q1	Afib_adjusted_score	0.288058	0.0457809	6.2921	3.13e-10	1.33383	1.21936	1.45905	0.711855	0.690363	0.733348	-0.631297	0.527846	FALSE	FALSE	FALSE
Afib	Loneliness	5	Q5	Afib_adjusted_score	0.247049	0.0460657	5.36296	8.19e-08	1.28024	1.16971	1.40121	0.700452	0.678217	0.722687	-0.631297	0.527846	FALSE	FALSE	FALSE
Afib	Crime	1	Q1	Afib_adjusted_score	0.372935	0.0417848	8.92514	4.45e-19	1.45199	1.33781	1.57591	0.693351	0.674022	0.71268	-1.01521	0.310005	FALSE	FALSE	FALSE
Afib	Crime	5	Q5	Afib_adjusted_score	0.307041	0.0500949	6.12918	8.83e-10	1.3594	1.23227	1.49964	0.722376	0.699152	0.745601	-1.01521	0.310005	FALSE	FALSE	FALSE
Afib	Physical Disorder	1	Q1	Afib_adjusted_score	0.28366	0.0442214	6.41453	1.41e-10	1.32798	1.21773	1.44822	0.719928	0.699435	0.74042	-0.148546	0.881912	FALSE	FALSE	FALSE
Afib	Physical Disorder	5	Q5	Afib_adjusted_score	0.273634	0.0510516	5.35995	8.32e-08	1.31473	1.18955	1.45309	0.726604	0.703105	0.750102	-0.148546	0.881912	FALSE	FALSE	FALSE
Afib	Social Disorder	1	Q1	Afib_adjusted_score	0.300367	0.0443227	6.77683	1.23e-11	1.35035	1.238	1.47291	0.724235	0.70422	0.74425	-1.13389	0.256839	FALSE	FALSE	FALSE
Afib	Social Disorder	5	Q5	Afib_adjusted_score	0.224683	0.050221	4.47389	7.68e-06	1.25193	1.13457	1.38143	0.708818	0.68425	0.733386	-1.13389	0.256839	FALSE	FALSE	FALSE
Afib	Everyday Discrimination	1	Q1	Afib_adjusted_score	0.303816	0.0437264	6.94812	3.7e-12	1.35502	1.24373	1.47627	0.724747	0.705006	0.744488	-0.116664	0.907126	FALSE	FALSE	FALSE
Afib	Everyday Discrimination	5	Q5	Afib_adjusted_score	0.295954	0.0513338	5.76528	8.15e-09	1.34441	1.21572	1.48671	0.719777	0.695374	0.74418	-0.116664	0.907126	FALSE	FALSE	FALSE
Afib	Medical Discrimination	1	Q1	Afib_adjusted_score	0.322827	0.0444134	7.26868	3.63e-13	1.38103	1.26589	1.50663	0.704457	0.683691	0.725224	-1.5005	0.133484	FALSE	FALSE	FALSE
Afib	Medical Discrimination	5	Q5	Afib_adjusted_score	0.22556	0.0473148	4.76723	1.87e-06	1.25302	1.14205	1.37479	0.704622	0.680526	0.728718	-1.5005	0.133484	FALSE	FALSE	FALSE
Afib	Low Social Cohesion	1	Q1	Afib_adjusted_score	0.315354	0.0447144	7.05264	1.76e-12	1.37075	1.25573	1.4963	0.730191	0.710005	0.750378	-1.59236	0.111304	FALSE	FALSE	FALSE
Afib	Low Social Cohesion	5	Q5	Afib_adjusted_score	0.211059	0.0479861	4.39834	1.09e-05	1.23499	1.12413	1.35678	0.713135	0.689576	0.736694	-1.59236	0.111304	FALSE	FALSE	FALSE
Afib	Stress	1	Q1	Afib_adjusted_score	0.289462	0.0421002	6.87555	6.17e-12	1.33571	1.22992	1.4506	0.693745	0.673299	0.714191	-1.74785	0.0804894	FALSE	FALSE	FALSE
Afib	Stress	5	Q5	Afib_adjusted_score	0.174386	0.0513579	3.39551	0.000685	1.19052	1.07651	1.31659	0.711333	0.686547	0.73612	-1.74785	0.0804894	FALSE	FALSE	FALSE
Afib	Low Social Support	1	Q1	Afib_adjusted_score	0.317502	0.049765	6.38003	1.77e-10	1.37369	1.24603	1.51443	0.732467	0.710495	0.754439	-0.942479	0.345947	FALSE	FALSE	FALSE
Afib	Low Social Support	5	Q5	Afib_adjusted_score	0.253797	0.0453632	5.59478	2.21e-08	1.28891	1.17926	1.40876	0.703844	0.682457	0.725231	-0.942479	0.345947	FALSE	FALSE	FALSE
Afib	Low Spiritual Experiences	1	Q1	Afib_adjusted_score	0.225908	0.0445238	5.07388	3.9e-07	1.25346	1.14871	1.36776	0.693984	0.67265	0.715319	1.82086	0.0686284	FALSE	FALSE	FALSE
Afib	Low Spiritual Experiences	5	Q5	Afib_adjusted_score	0.351245	0.0514063	6.83272	8.33e-12	1.42084	1.28465	1.57145	0.756563	0.734438	0.778689	1.82086	0.0686284	FALSE	FALSE	FALSE
Afib	Uninsured	1	Q1	Afib_adjusted_score	0.291546	0.0217392	13.4111	5.21e-41	1.33849	1.28266	1.39676	0.719768	0.709738	0.729798	-2.86601	0.00415678	FALSE	TRUE	TRUE
Afib	Uninsured	5	Q5	Afib_adjusted_score	0.0925858	0.0720828	1.28444	0.198989	1.09701	0.95247	1.26348	0.697159	0.662577	0.73174	-2.86601	0.00415678	FALSE	TRUE	TRUE
Afib	Low Healthcare Utilization	1	Q1	Afib_adjusted_score	0.2052	0.0411834	4.9826	6.27e-07	1.22777	1.13256	1.33099	0.722063	0.703185	0.740941	2.17059	0.0299621	FALSE	FALSE	TRUE
Afib	Low Healthcare Utilization	5	Q5	Afib_adjusted_score	0.363227	0.0574329	6.32436	2.54e-10	1.43796	1.28487	1.60929	0.732879	0.706954	0.758804	2.17059	0.0299621	FALSE	FALSE	TRUE
Afib	Delayed Care	1	Q1	Afib_adjusted_score	0.299118	0.0239328	12.4982	7.63e-36	1.34867	1.28687	1.41344	0.714956	0.703877	0.726036	-1.892	0.0584914	FALSE	FALSE	FALSE
Afib	Delayed Care	5	Q5	Afib_adjusted_score	0.209446	0.0421118	4.97356	6.57e-07	1.23299	1.13531	1.33908	0.712267	0.692047	0.732486	-1.892	0.0584914	FALSE	FALSE	FALSE
Afib	Can't afford care	1	Q1	Afib_adjusted_score	0.298148	0.0260044	11.4653	1.97e-30	1.34736	1.28041	1.41782	0.726421	0.714701	0.738141	-1.37861	0.168014	FALSE	FALSE	FALSE
Afib	Can't afford care	5	Q5	Afib_adjusted_score	0.238721	0.0347989	6.86001	6.89e-12	1.26962	1.18592	1.35924	0.711458	0.694834	0.728081	-1.37861	0.168014	FALSE	FALSE	FALSE
Afib	Worried Pay	1	Q1	Afib_adjusted_score	0.364038	0.0404035	9.01006	2.06e-19	1.43913	1.32956	1.55773	0.682212	0.662828	0.701595	-1.89632	0.0579172	FALSE	FALSE	FALSE
Afib	Worried Pay	5	Q5	Afib_adjusted_score	0.242685	0.0504822	4.80733	1.53e-06	1.27467	1.15458	1.40724	0.693645	0.666854	0.720436	-1.89632	0.0579172	FALSE	FALSE	FALSE
Afib	Low Respect	1	Q1	Afib_adjusted_score	0.257996	0.0445037	5.79718	6.74e-09	1.29433	1.18622	1.4123	0.69431	0.673184	0.715437	-0.653508	0.513429	FALSE	FALSE	FALSE
Afib	Low Respect	5	Q5	Afib_adjusted_score	0.215763	0.0469266	4.59787	4.27e-06	1.24081	1.13177	1.36035	0.698678	0.674871	0.722486	-0.653508	0.513429	FALSE	FALSE	FALSE
CKD	Non-homeowner	1	Q1	CKD_adjusted_score	0.486233	0.0276875	17.5614	4.86e-69	1.62618	1.54028	1.71687	0.87544	0.8685	0.88238	-3.31126	0.000929	FALSE	TRUE	TRUE
CKD	Non-homeowner	5	Q5	CKD_adjusted_score	0.315966	0.0454407	6.95336	3.57e-12	1.37158	1.25471	1.49935	0.901625	0.891885	0.911365	-3.31126	0.000929	FALSE	TRUE	TRUE
CKD	Low Health Literacy	1	Q1	CKD_adjusted_score	0.458218	0.0272317	16.8267	1.56e-63	1.58125	1.49907	1.66794	0.88047	0.873754	0.887187	-1.21453	0.224545	FALSE	FALSE	FALSE
CKD	Low Health Literacy	5	Q5	CKD_adjusted_score	0.393125	0.0471386	8.33976	7.44e-17	1.4816	1.35085	1.62501	0.884311	0.87344	0.895183	-1.21453	0.224545	FALSE	FALSE	FALSE
CKD	Low Housing Quality	1	Q1	CKD_adjusted_score	0.451496	0.0259636	17.3896	9.89e-68	1.57066	1.49273	1.65266	0.880266	0.873922	0.88661	-1.08448	0.278153	FALSE	FALSE	FALSE
CKD	Low Housing Quality	5	Q5	CKD_adjusted_score	0.385456	0.0565127	6.8207	9.06e-12	1.47028	1.31612	1.6425	0.893989	0.881355	0.906624	-1.08448	0.278153	FALSE	FALSE	FALSE
CKD	Housing Instability	1	Q1	CKD_adjusted_score	0.444223	0.0257993	17.2184	1.93e-66	1.55928	1.48239	1.64015	0.878304	0.871928	0.88468	-0.282809	0.777323	FALSE	FALSE	FALSE
CKD	Housing Instability	5	Q5	CKD_adjusted_score	0.426298	0.0583109	7.31077	2.66e-13	1.53158	1.36617	1.71701	0.893205	0.880012	0.906397	-0.282809	0.777323	FALSE	FALSE	FALSE
CKD	Food Insecurity	1	Q1	CKD_adjusted_score	0.450797	0.0247129	18.2414	2.42e-74	1.56956	1.49535	1.64746	0.883694	0.877794	0.889594	-1.6067	0.10812	FALSE	FALSE	FALSE
CKD	Food Insecurity	5	Q5	CKD_adjusted_score	0.32339	0.079776	4.05372	5.04e-05	1.3818	1.18179	1.61567	0.88123	0.861667	0.900793	-1.6067	0.10812	FALSE	FALSE	FALSE
CKD	Low Walkability	1	Q1	CKD_adjusted_score	0.424992	0.0529199	8.03086	9.68e-16	1.52958	1.37888	1.69675	0.881781	0.867663	0.8959	-1.13568	0.256089	FALSE	FALSE	FALSE
CKD	Low Walkability	5	Q5	CKD_adjusted_score	0.340637	0.0518756	6.56642	5.15e-11	1.40584	1.26993	1.5563	0.876932	0.864528	0.889337	-1.13568	0.256089	FALSE	FALSE	FALSE
CKD	Loneliness	1	Q1	CKD_adjusted_score	0.339771	0.0514849	6.59942	4.13e-11	1.40463	1.2698	1.55377	0.872393	0.859111	0.885675	2.05123	0.0402443	FALSE	FALSE	TRUE
CKD	Loneliness	5	Q5	CKD_adjusted_score	0.491725	0.0526042	9.34764	8.96e-21	1.63513	1.47495	1.81272	0.886863	0.874941	0.898784	2.05123	0.0402443	FALSE	FALSE	TRUE
CKD	Crime	1	Q1	CKD_adjusted_score	0.494335	0.0511413	9.66606	4.2e-22	1.63941	1.48305	1.81226	0.885964	0.873971	0.897957	-1.56692	0.117133	FALSE	FALSE	FALSE
CKD	Crime	5	Q5	CKD_adjusted_score	0.382514	0.0492984	7.75915	8.55e-15	1.46596	1.33094	1.61468	0.866001	0.852645	0.879356	-1.56692	0.117133	FALSE	FALSE	FALSE
CKD	Physical Disorder	1	Q1	CKD_adjusted_score	0.422283	0.0514567	8.20656	2.28e-16	1.52544	1.3791	1.68731	0.868243	0.854751	0.881735	0.116484	0.907269	FALSE	FALSE	FALSE
CKD	Physical Disorder	5	Q5	CKD_adjusted_score	0.430822	0.0522028	8.25285	1.55e-16	1.53852	1.38889	1.70427	0.883582	0.871173	0.895992	0.116484	0.907269	FALSE	FALSE	FALSE
CKD	Social Disorder	1	Q1	CKD_adjusted_score	0.450065	0.0513953	8.75693	2.01e-18	1.56841	1.41812	1.73464	0.869652	0.856556	0.882749	-0.781199	0.434685	FALSE	FALSE	FALSE
CKD	Social Disorder	5	Q5	CKD_adjusted_score	0.393319	0.0512559	7.67364	1.67e-14	1.48189	1.34025	1.6385	0.877844	0.865148	0.89054	-0.781199	0.434685	FALSE	FALSE	FALSE
CKD	Everyday Discrimination	1	Q1	CKD_adjusted_score	0.319444	0.0488047	6.54536	5.94e-11	1.37636	1.2508	1.51452	0.870085	0.857627	0.882543	2.42022	0.0155109	FALSE	FALSE	TRUE
CKD	Everyday Discrimination	5	Q5	CKD_adjusted_score	0.502866	0.056072	8.96821	3.01e-19	1.65345	1.48137	1.84553	0.887302	0.874207	0.900397	2.42022	0.0155109	FALSE	FALSE	TRUE
CKD	Medical Discrimination	1	Q1	CKD_adjusted_score	0.380971	0.0493475	7.72017	1.16e-14	1.46371	1.32876	1.61235	0.873341	0.860842	0.885839	1.96694	0.0491907	FALSE	FALSE	TRUE
CKD	Medical Discrimination	5	Q5	CKD_adjusted_score	0.529133	0.0555967	9.51735	1.78e-21	1.69746	1.52221	1.89289	0.884931	0.871454	0.898407	1.96694	0.0491907	FALSE	FALSE	TRUE
CKD	Low Social Cohesion	1	Q1	CKD_adjusted_score	0.451457	0.0522249	8.64448	5.4e-18	1.5706	1.41779	1.73988	0.874561	0.861272	0.88785	-0.56062	0.575056	FALSE	FALSE	FALSE
CKD	Low Social Cohesion	5	Q5	CKD_adjusted_score	0.409853	0.0527054	7.7763	7.47e-15	1.5066	1.35873	1.67055	0.880117	0.867332	0.892902	-0.56062	0.575056	FALSE	FALSE	FALSE
CKD	Stress	1	Q1	CKD_adjusted_score	0.470472	0.0478994	9.8221	9.04e-23	1.60075	1.45731	1.75831	0.840532	0.826005	0.855058	0.585683	0.558089	FALSE	FALSE	FALSE
CKD	Stress	5	Q5	CKD_adjusted_score	0.515219	0.059031	8.72794	2.59e-18	1.67401	1.49111	1.87934	0.897668	0.884939	0.910397	0.585683	0.558089	FALSE	FALSE	FALSE
CKD	Low Social Support	1	Q1	CKD_adjusted_score	0.40236	0.0543863	7.39819	1.38e-13	1.49535	1.34415	1.66356	0.879759	0.866583	0.892935	1.21815	0.223167	FALSE	FALSE	FALSE
CKD	Low Social Support	5	Q5	CKD_adjusted_score	0.493993	0.0520009	9.49971	2.1e-21	1.63885	1.48004	1.81469	0.872846	0.860246	0.885445	1.21815	0.223167	FALSE	FALSE	FALSE
CKD	Low Spiritual Experiences	1	Q1	CKD_adjusted_score	0.391053	0.0472504	8.27617	1.27e-16	1.47854	1.34776	1.62201	0.845669	0.831787	0.859551	1.39866	0.161915	FALSE	FALSE	FALSE
CKD	Low Spiritual Experiences	5	Q5	CKD_adjusted_score	0.501463	0.0616081	8.13956	3.97e-16	1.65114	1.46332	1.86305	0.911505	0.898678	0.924332	1.39866	0.161915	FALSE	FALSE	FALSE
CKD	Uninsured	1	Q1	CKD_adjusted_score	0.458691	0.024777	18.5128	1.63e-76	1.582	1.50701	1.66072	0.8849	0.879067	0.890734	-2.95157	0.00316161	FALSE	TRUE	TRUE
CKD	Uninsured	5	Q5	CKD_adjusted_score	0.238152	0.0776823	3.06572	0.00217147	1.2689	1.08969	1.47759	0.84856	0.825373	0.871747	-2.95157	0.00316161	FALSE	TRUE	TRUE
CKD	Low Healthcare Utilization	1	Q1	CKD_adjusted_score	0.476484	0.0496763	9.59177	8.66e-22	1.6104	1.461	1.77509	0.888779	0.877434	0.900124	-0.767543	0.442759	FALSE	FALSE	FALSE
CKD	Low Healthcare Utilization	5	Q5	CKD_adjusted_score	0.416707	0.0604966	6.88812	5.65e-12	1.51696	1.34734	1.70793	0.903039	0.89035	0.915728	-0.767543	0.442759	FALSE	FALSE	FALSE
CKD	Delayed Care	1	Q1	CKD_adjusted_score	0.441224	0.0269653	16.3626	3.54e-60	1.55461	1.47458	1.63898	0.871635	0.864628	0.878642	-0.124174	0.901178	FALSE	FALSE	FALSE
CKD	Delayed Care	5	Q5	CKD_adjusted_score	0.434349	0.0484647	8.96217	3.18e-19	1.54396	1.40405	1.69781	0.89554	0.884715	0.906365	-0.124174	0.901178	FALSE	FALSE	FALSE
CKD	Can't afford care	1	Q1	CKD_adjusted_score	0.45086	0.0290346	15.5283	2.23e-54	1.56966	1.48283	1.66158	0.882826	0.875758	0.889894	-0.622808	0.533411	FALSE	FALSE	FALSE
CKD	Can't afford care	5	Q5	CKD_adjusted_score	0.420016	0.0404098	10.3939	2.64e-25	1.52199	1.40609	1.64743	0.884057	0.874635	0.893478	-0.622808	0.533411	FALSE	FALSE	FALSE
CKD	Worried Pay	1	Q1	CKD_adjusted_score	0.432728	0.0475795	9.09483	9.47e-20	1.54146	1.40421	1.69212	0.863947	0.851081	0.876813	-0.339764	0.734034	FALSE	FALSE	FALSE
CKD	Worried Pay	5	Q5	CKD_adjusted_score	0.406982	0.0592325	6.87092	6.38e-12	1.50228	1.33761	1.68721	0.885214	0.871547	0.898881	-0.339764	0.734034	FALSE	FALSE	FALSE
CKD	Low Respect	1	Q1	CKD_adjusted_score	0.376764	0.0482876	7.80251	6.07e-15	1.45756	1.32594	1.60225	0.86512	0.852204	0.878036	1.77152	0.0764739	FALSE	FALSE	FALSE
CKD	Low Respect	5	Q5	CKD_adjusted_score	0.51333	0.0584625	8.78051	1.63e-18	1.67085	1.48995	1.8737	0.899211	0.886767	0.911655	1.77152	0.0764739	FALSE	FALSE	FALSE
CHD	Non-homeowner	1	Q1	CHD_adjusted_score	0.434327	0.0181569	23.9207	1.86e-126	1.54392	1.48995	1.59986	0.817316	0.811349	0.823284	-2.84648	0.00442058	FALSE	TRUE	TRUE
CHD	Non-homeowner	5	Q5	CHD_adjusted_score	0.330854	0.0325779	10.1558	3.12e-24	1.39216	1.30604	1.48395	0.849057	0.83981	0.858304	-2.84648	0.00442058	FALSE	TRUE	TRUE
CHD	Low Health Literacy	1	Q1	CHD_adjusted_score	0.422891	0.0184125	22.9675	9.84e-117	1.52637	1.47227	1.58246	0.826275	0.820443	0.832107	-1.49562	0.134754	FALSE	FALSE	FALSE
CHD	Low Health Literacy	5	Q5	CHD_adjusted_score	0.369571	0.0310445	11.9045	1.12e-32	1.44711	1.36169	1.5379	0.814615	0.804316	0.824914	-1.49562	0.134754	FALSE	FALSE	FALSE
CHD	Low Housing Quality	1	Q1	CHD_adjusted_score	0.419691	0.0173709	24.1605	5.79e-129	1.52149	1.47056	1.57419	0.823074	0.817523	0.828624	-1.33813	0.180854	FALSE	FALSE	FALSE
CHD	Low Housing Quality	5	Q5	CHD_adjusted_score	0.364014	0.0386459	9.41922	4.54e-21	1.43909	1.33412	1.55233	0.831021	0.81877	0.843271	-1.33813	0.180854	FALSE	FALSE	FALSE
CHD	Housing Instability	1	Q1	CHD_adjusted_score	0.412547	0.0172718	23.8856	4.33e-126	1.51066	1.46038	1.56268	0.818964	0.813353	0.824575	-0.416629	0.67695	FALSE	FALSE	FALSE
CHD	Housing Instability	5	Q5	CHD_adjusted_score	0.394558	0.0398592	9.8988	4.21e-23	1.48373	1.37223	1.60429	0.848907	0.837289	0.860524	-0.416629	0.67695	FALSE	FALSE	FALSE
CHD	Food Insecurity	1	Q1	CHD_adjusted_score	0.424806	0.0166547	25.5067	1.66e-143	1.52929	1.48018	1.58004	0.827967	0.822786	0.833147	-3.29604	0.000981	FALSE	TRUE	TRUE
CHD	Food Insecurity	5	Q5	CHD_adjusted_score	0.257104	0.0517757	4.96572	6.84e-07	1.29318	1.16839	1.4313	0.804635	0.785442	0.823829	-3.29604	0.000981	FALSE	TRUE	TRUE
CHD	Low Walkability	1	Q1	CHD_adjusted_score	0.300666	0.0366302	8.20815	2.25e-16	1.35076	1.25718	1.4513	0.83689	0.825754	0.848026	2.70328	0.00686581	FALSE	FALSE	TRUE
CHD	Low Walkability	5	Q5	CHD_adjusted_score	0.43506	0.0337419	12.8938	4.88e-38	1.54506	1.44618	1.65069	0.80824	0.796667	0.819813	2.70328	0.00686581	FALSE	FALSE	TRUE
CHD	Loneliness	1	Q1	CHD_adjusted_score	0.448111	0.0339124	13.2137	7.31e-40	1.56535	1.46469	1.67293	0.827021	0.816279	0.837763	-1.80198	0.0715483	FALSE	FALSE	FALSE
CHD	Loneliness	5	Q5	CHD_adjusted_score	0.360051	0.0351865	10.2326	1.42e-24	1.4334	1.33788	1.53575	0.825084	0.813361	0.836807	-1.80198	0.0715483	FALSE	FALSE	FALSE
CHD	Crime	1	Q1	CHD_adjusted_score	0.48655	0.0290778	16.7327	7.58e-63	1.62669	1.53658	1.7221	0.78276	0.772252	0.793268	-3.6763	0.000237	TRUE	TRUE	TRUE
CHD	Crime	5	Q5	CHD_adjusted_score	0.318734	0.0358822	8.8828	6.52e-19	1.37539	1.28198	1.4756	0.808851	0.796427	0.821275	-3.6763	0.000237	TRUE	TRUE	TRUE
CHD	Physical Disorder	1	Q1	CHD_adjusted_score	0.435278	0.0337159	12.9102	3.94e-38	1.54539	1.44657	1.65097	0.822062	0.811328	0.832797	-1.16321	0.244743	FALSE	FALSE	FALSE
CHD	Physical Disorder	5	Q5	CHD_adjusted_score	0.377006	0.0371963	10.1356	3.84e-24	1.45791	1.35541	1.56817	0.831182	0.819228	0.843136	-1.16321	0.244743	FALSE	FALSE	FALSE
CHD	Social Disorder	1	Q1	CHD_adjusted_score	0.472703	0.0332555	14.2143	7.47e-46	1.60433	1.50309	1.71238	0.819875	0.809125	0.830625	-2.09667	0.0360226	FALSE	FALSE	TRUE
CHD	Social Disorder	5	Q5	CHD_adjusted_score	0.367909	0.0375883	9.78786	1.27e-22	1.44471	1.3421	1.55517	0.827207	0.815093	0.839321	-2.09667	0.0360226	FALSE	FALSE	TRUE
CHD	Everyday Discrimination	1	Q1	CHD_adjusted_score	0.400291	0.032036	12.495	7.95e-36	1.49226	1.40144	1.58896	0.817456	0.80699	0.827922	-0.265394	0.790706	FALSE	FALSE	FALSE
CHD	Everyday Discrimination	5	Q5	CHD_adjusted_score	0.386872	0.0392024	9.86859	5.7e-23	1.47237	1.36347	1.58996	0.833959	0.821176	0.846742	-0.265394	0.790706	FALSE	FALSE	FALSE
CHD	Medical Discrimination	1	Q1	CHD_adjusted_score	0.448496	0.0318654	14.0747	5.43e-45	1.56596	1.47114	1.66688	0.81395	0.803525	0.824376	-0.972829	0.330638	FALSE	FALSE	FALSE
CHD	Medical Discrimination	5	Q5	CHD_adjusted_score	0.399873	0.0387809	10.3111	6.28e-25	1.49164	1.38246	1.60944	0.835507	0.823298	0.847716	-0.972829	0.330638	FALSE	FALSE	FALSE
CHD	Low Social Cohesion	1	Q1	CHD_adjusted_score	0.503742	0.034266	14.7009	6.36e-49	1.6549	1.54741	1.76987	0.820836	0.809649	0.832023	-2.89696	0.00376804	FALSE	TRUE	TRUE
CHD	Low Social Cohesion	5	Q5	CHD_adjusted_score	0.357953	0.0369273	9.69345	3.21e-22	1.4304	1.33053	1.53777	0.823482	0.811195	0.83577	-2.89696	0.00376804	FALSE	TRUE	TRUE
CHD	Stress	1	Q1	CHD_adjusted_score	0.440672	0.0316143	13.939	3.67e-44	1.55375	1.4604	1.65307	0.791785	0.78037	0.8032	-1.9249	0.0542414	FALSE	FALSE	FALSE
CHD	Stress	5	Q5	CHD_adjusted_score	0.342029	0.0410283	8.3364	7.66e-17	1.4078	1.29902	1.52569	0.846908	0.834747	0.85907	-1.9249	0.0542414	FALSE	FALSE	FALSE
CHD	Low Social Support	1	Q1	CHD_adjusted_score	0.446328	0.0374518	11.9174	9.61e-33	1.56256	1.45197	1.68158	0.834359	0.823149	0.845568	-2.37472	0.0175621	FALSE	FALSE	TRUE
CHD	Low Social Support	5	Q5	CHD_adjusted_score	0.328011	0.0319426	10.2688	9.74e-25	1.3882	1.30396	1.47789	0.793141	0.781355	0.804927	-2.37472	0.0175621	FALSE	FALSE	TRUE
CHD	Low Spiritual Experiences	1	Q1	CHD_adjusted_score	0.443642	0.0320782	13.83	1.68e-43	1.55837	1.46341	1.6595	0.800775	0.789394	0.812157	-1.08997	0.275726	FALSE	FALSE	FALSE
CHD	Low Spiritual Experiences	5	Q5	CHD_adjusted_score	0.387838	0.0402728	9.63026	5.96e-22	1.47379	1.36193	1.59484	0.863194	0.852702	0.873687	-1.08997	0.275726	FALSE	FALSE	FALSE
CHD	Uninsured	1	Q1	CHD_adjusted_score	0.410825	0.0165174	24.8723	1.48e-136	1.50806	1.46002	1.55768	0.823043	0.817735	0.82835	-0.0524048	0.958206	FALSE	FALSE	FALSE
CHD	Uninsured	5	Q5	CHD_adjusted_score	0.407763	0.0561089	7.26736	3.67e-13	1.50345	1.34688	1.67823	0.835644	0.818473	0.852816	-0.0524048	0.958206	FALSE	FALSE	FALSE
CHD	Low Healthcare Utilization	1	Q1	CHD_adjusted_score	0.379622	0.0314005	12.0897	1.2e-33	1.46173	1.37448	1.55452	0.821169	0.810948	0.831389	-0.107505	0.914388	FALSE	FALSE	FALSE
CHD	Low Healthcare Utilization	5	Q5	CHD_adjusted_score	0.373908	0.0429418	8.70732	3.11e-18	1.4534	1.33608	1.58103	0.839138	0.82603	0.852246	-0.107505	0.914388	FALSE	FALSE	FALSE
CHD	Delayed Care	1	Q1	CHD_adjusted_score	0.413713	0.0180566	22.9121	3.52e-116	1.51242	1.45983	1.56691	0.811768	0.805746	0.81779	-0.513268	0.607764	FALSE	FALSE	FALSE
CHD	Delayed Care	5	Q5	CHD_adjusted_score	0.394483	0.0330483	11.9366	7.63e-33	1.48362	1.39056	1.5829	0.846904	0.837006	0.856803	-0.513268	0.607764	FALSE	FALSE	FALSE
CHD	Can't afford care	1	Q1	CHD_adjusted_score	0.410971	0.0193219	21.2697	2.17e-100	1.50828	1.45223	1.5665	0.819484	0.813221	0.825748	-0.156239	0.875845	FALSE	FALSE	FALSE
CHD	Can't afford care	5	Q5	CHD_adjusted_score	0.405696	0.0277315	14.6294	1.82e-48	1.50035	1.42097	1.58415	0.836348	0.82785	0.844846	-0.156239	0.875845	FALSE	FALSE	FALSE
CHD	Worried Pay	1	Q1	CHD_adjusted_score	0.487496	0.0285764	17.0594	2.98e-65	1.62823	1.53954	1.72203	0.772827	0.76224	0.783415	-2.57231	0.0101022	FALSE	FALSE	TRUE
CHD	Worried Pay	5	Q5	CHD_adjusted_score	0.356616	0.0435207	8.19415	2.52e-16	1.42849	1.31169	1.55569	0.827782	0.813729	0.841835	-2.57231	0.0101022	FALSE	FALSE	TRUE
CHD	Low Respect	1	Q1	CHD_adjusted_score	0.359788	0.0330538	10.8849	1.36e-27	1.43303	1.34313	1.52894	0.808225	0.797015	0.819435	1.42011	0.155576	FALSE	FALSE	FALSE
CHD	Low Respect	5	Q5	CHD_adjusted_score	0.43212	0.038327	11.2746	1.75e-29	1.54052	1.42904	1.6607	0.839963	0.828175	0.851751	1.42011	0.155576	FALSE	FALSE	FALSE
T2D	Non-homeowner	1	Q1	t2d_adjusted_score	0.702648	0.0206337	34.0535	3.6e-254	2.01909	1.93907	2.10242	0.790564	0.783507	0.797621	-3.67755	0.000235	TRUE	TRUE	TRUE
T2D	Non-homeowner	5	Q5	t2d_adjusted_score	0.567881	0.0313295	18.1261	1.98e-73	1.76452	1.65943	1.87627	0.817343	0.807479	0.827208	-3.67755	0.000235	TRUE	TRUE	TRUE
T2D	Low Health Literacy	1	Q1	t2d_adjusted_score	0.668312	0.0198348	33.6939	7.1e-249	1.95094	1.87655	2.02828	0.793305	0.786557	0.800054	-0.72649	0.467539	FALSE	FALSE	FALSE
T2D	Low Health Literacy	5	Q5	t2d_adjusted_score	0.639878	0.0340529	18.7907	9e-79	1.89625	1.77382	2.02713	0.791481	0.779705	0.803258	-0.72649	0.467539	FALSE	FALSE	FALSE
T2D	Low Housing Quality	1	Q1	t2d_adjusted_score	0.669267	0.0192711	34.7291	2.87e-264	1.95281	1.88042	2.02798	0.797278	0.790845	0.803712	-0.983818	0.325205	FALSE	FALSE	FALSE
T2D	Low Housing Quality	5	Q5	t2d_adjusted_score	0.628263	0.0375089	16.7497	5.69e-63	1.87435	1.7415	2.01734	0.803068	0.79028	0.815856	-0.983818	0.325205	FALSE	FALSE	FALSE
T2D	Housing Instability	1	Q1	t2d_adjusted_score	0.676841	0.0191621	35.3218	2.72e-273	1.96765	1.89512	2.04296	0.793243	0.786709	0.799776	-1.89988	0.0574491	FALSE	FALSE	FALSE
T2D	Housing Instability	5	Q5	t2d_adjusted_score	0.59659	0.0387712	15.3875	1.99e-53	1.81592	1.68304	1.95929	0.82558	0.813842	0.837317	-1.89988	0.0574491	FALSE	FALSE	FALSE
T2D	Food Insecurity	1	Q1	t2d_adjusted_score	0.679057	0.0183939	36.9174	2.43e-298	1.97202	1.90219	2.04441	0.799313	0.79319	0.805436	-2.51228	0.0119952	FALSE	FALSE	TRUE
T2D	Food Insecurity	5	Q5	t2d_adjusted_score	0.55215	0.0496468	11.1216	9.85e-29	1.73698	1.57592	1.9145	0.776509	0.758051	0.794967	-2.51228	0.0119952	FALSE	FALSE	TRUE
T2D	Low Walkability	1	Q1	t2d_adjusted_score	0.669174	0.0412592	16.2188	3.71e-59	1.95262	1.80094	2.11709	0.826546	0.814	0.839092	-0.468862	0.639168	FALSE	FALSE	FALSE
T2D	Low Walkability	5	Q5	t2d_adjusted_score	0.643421	0.0361064	17.8201	4.93e-71	1.90298	1.77296	2.04253	0.762161	0.748457	0.775866	-0.468862	0.639168	FALSE	FALSE	FALSE
T2D	Loneliness	1	Q1	t2d_adjusted_score	0.635791	0.0380143	16.725	8.61e-63	1.88851	1.75292	2.0346	0.793198	0.78002	0.806375	0.113099	0.909952	FALSE	FALSE	FALSE
T2D	Loneliness	5	Q5	t2d_adjusted_score	0.641735	0.0363105	17.6736	6.7e-70	1.89977	1.76927	2.03991	0.794305	0.782172	0.806439	0.113099	0.909952	FALSE	FALSE	FALSE
T2D	Crime	1	Q1	t2d_adjusted_score	0.695734	0.0364665	19.0787	3.79e-81	2.00518	1.86686	2.15375	0.781912	0.768986	0.794838	-1.99872	0.0456389	FALSE	FALSE	TRUE
T2D	Crime	5	Q5	t2d_adjusted_score	0.592394	0.0364936	16.2328	2.96e-59	1.80831	1.68349	1.94239	0.800699	0.788544	0.812853	-1.99872	0.0456389	FALSE	FALSE	TRUE
T2D	Physical Disorder	1	Q1	t2d_adjusted_score	0.635646	0.037617	16.8978	4.67e-64	1.88824	1.75403	2.03272	0.768521	0.754534	0.782509	0.254211	0.799333	FALSE	FALSE	FALSE
T2D	Physical Disorder	5	Q5	t2d_adjusted_score	0.649419	0.038971	16.6642	2.39e-62	1.91443	1.77364	2.06639	0.82975	0.818322	0.841178	0.254211	0.799333	FALSE	FALSE	FALSE
T2D	Social Disorder	1	Q1	t2d_adjusted_score	0.647282	0.0374312	17.2926	5.35e-67	1.91034	1.77521	2.05576	0.772481	0.75875	0.786211	-0.435762	0.663009	FALSE	FALSE	FALSE
T2D	Social Disorder	5	Q5	t2d_adjusted_score	0.624199	0.0374746	16.6566	2.71e-62	1.86675	1.73455	2.00902	0.81753	0.805759	0.829301	-0.435762	0.663009	FALSE	FALSE	FALSE
T2D	Everyday Discrimination	1	Q1	t2d_adjusted_score	0.690673	0.0380502	18.1516	1.25e-73	1.99506	1.85168	2.14953	0.798404	0.785801	0.811008	-2.1083	0.0350046	FALSE	FALSE	TRUE
T2D	Everyday Discrimination	5	Q5	t2d_adjusted_score	0.578948	0.0365115	15.8566	1.27e-56	1.78416	1.66094	1.91652	0.796817	0.784566	0.809068	-2.1083	0.0350046	FALSE	FALSE	TRUE
T2D	Medical Discrimination	1	Q1	t2d_adjusted_score	0.633756	0.037465	16.9159	3.43e-64	1.88468	1.75124	2.02828	0.801557	0.789317	0.813796	-1.21808	0.223192	FALSE	FALSE	FALSE
T2D	Medical Discrimination	5	Q5	t2d_adjusted_score	0.569993	0.0364287	15.6468	3.49e-55	1.76825	1.6464	1.89912	0.784511	0.771732	0.79729	-1.21808	0.223192	FALSE	FALSE	FALSE
T2D	Low Social Cohesion	1	Q1	t2d_adjusted_score	0.650499	0.0391624	16.6103	5.87e-62	1.9165	1.77489	2.0694	0.791497	0.778026	0.804969	-0.457873	0.647044	FALSE	FALSE	FALSE
T2D	Low Social Cohesion	5	Q5	t2d_adjusted_score	0.625682	0.0374172	16.7218	9.1e-63	1.86952	1.73732	2.01178	0.802051	0.789854	0.814248	-0.457873	0.647044	FALSE	FALSE	FALSE
T2D	Stress	1	Q1	t2d_adjusted_score	0.652491	0.0380221	17.1608	5.22e-66	1.92032	1.78241	2.06889	0.782768	0.769307	0.79623	-1.10079	0.27099	FALSE	FALSE	FALSE
T2D	Stress	5	Q5	t2d_adjusted_score	0.594193	0.0367357	16.1748	7.59e-59	1.81157	1.68572	1.94682	0.808231	0.796095	0.820367	-1.10079	0.27099	FALSE	FALSE	FALSE
T2D	Low Social Support	1	Q1	t2d_adjusted_score	0.679672	0.0406388	16.7247	8.66e-63	1.97323	1.82216	2.13683	0.806871	0.793535	0.820208	-0.972361	0.330871	FALSE	FALSE	FALSE
T2D	Low Social Support	5	Q5	t2d_adjusted_score	0.62749	0.0346667	18.1006	3.15e-73	1.8729	1.74987	2.00458	0.764123	0.75112	0.777125	-0.972361	0.330871	FALSE	FALSE	FALSE
T2D	Low Spiritual Experiences	1	Q1	t2d_adjusted_score	0.597762	0.0346839	17.2346	1.46e-66	1.81805	1.69856	1.94593	0.762962	0.749853	0.776071	1.61377	0.106576	FALSE	FALSE	FALSE
T2D	Low Spiritual Experiences	5	Q5	t2d_adjusted_score	0.690216	0.0446614	15.4544	7.04e-54	1.99415	1.82701	2.17658	0.820244	0.806212	0.834277	1.61377	0.106576	FALSE	FALSE	FALSE
T2D	Uninsured	1	Q1	t2d_adjusted_score	0.663265	0.0180865	36.6718	2.06e-294	1.94112	1.87351	2.01117	0.79655	0.79045	0.802651	-0.570744	0.568173	FALSE	FALSE	FALSE
T2D	Uninsured	5	Q5	t2d_adjusted_score	0.631349	0.0536672	11.7641	5.97e-32	1.88014	1.69242	2.08869	0.814573	0.797531	0.831615	-0.570744	0.568173	FALSE	FALSE	FALSE
T2D	Low Healthcare Utilization	1	Q1	t2d_adjusted_score	0.584937	0.0338179	17.2966	4.99e-67	1.79488	1.67977	1.91788	0.782313	0.770084	0.794542	1.83092	0.0671124	FALSE	FALSE	FALSE
T2D	Low Healthcare Utilization	5	Q5	t2d_adjusted_score	0.687475	0.0436072	15.7652	5.4e-56	1.98869	1.82578	2.16614	0.813297	0.799596	0.826997	1.83092	0.0671124	FALSE	FALSE	FALSE
T2D	Delayed Care	1	Q1	t2d_adjusted_score	0.684912	0.0208132	32.9075	1.72e-237	1.9836	1.90431	2.06619	0.795065	0.788062	0.802067	-1.94473	0.0518069	FALSE	FALSE	FALSE
T2D	Delayed Care	5	Q5	t2d_adjusted_score	0.613834	0.0305854	20.0695	1.36e-89	1.8475	1.74	1.96164	0.813351	0.803507	0.823195	-1.94473	0.0518069	FALSE	FALSE	FALSE
T2D	Can't afford care	1	Q1	t2d_adjusted_score	0.681336	0.0221429	30.7699	6.62e-208	1.97652	1.89257	2.06419	0.802615	0.79532	0.80991	-1.55692	0.11949	FALSE	FALSE	FALSE
T2D	Can't afford care	5	Q5	t2d_adjusted_score	0.626941	0.0272494	23.0075	3.92e-117	1.87188	1.77452	1.97457	0.790096	0.78068	0.799511	-1.55692	0.11949	FALSE	FALSE	FALSE
T2D	Worried Pay	1	Q1	t2d_adjusted_score	0.706787	0.0367394	19.2379	1.78e-82	2.02747	1.8866	2.17885	0.795433	0.783001	0.807865	-2.54071	0.0110628	FALSE	FALSE	TRUE
T2D	Worried Pay	5	Q5	t2d_adjusted_score	0.571242	0.0386548	14.778	2.03e-49	1.77046	1.64128	1.90981	0.798567	0.785528	0.811606	-2.54071	0.0110628	FALSE	FALSE	TRUE
T2D	Low Respect	1	Q1	t2d_adjusted_score	0.627456	0.0358112	17.5212	9.86e-69	1.87284	1.74589	2.00902	0.792967	0.78061	0.805324	-0.172131	0.863335	FALSE	FALSE	FALSE
T2D	Low Respect	5	Q5	t2d_adjusted_score	0.618369	0.0388135	15.9318	3.81e-57	1.8559	1.71995	2.0026	0.793036	0.779738	0.806333	-0.172131	0.863335	FALSE	FALSE	FALSE

### Sheet: 17
Effect estimates for stratified analysis with richer SDoH data controlling for income, education, and 16 genetic PCs as covariates. Q1 indicates lower social vulnerability group while Q5 indicates higher social vulnerability group. Lower and Upper values represent 95% confidence intervals. Sig indicates with True or False values wether the z test p_value for the difference between in associations between Q1 and Q5 was significant, bonf_sig indicates whether the difference was significant after bonfernoni correction, and fdr_sig indicates whether the difference was significant after FDR correction.
Disease	SDoH_Variable	Quantile_Group	Quantile	term	estimate	std.error	statistic	p.value	OR	OR_Lower	OR_Upper	AUC	AUC_CI_Lower	AUC_CI_Upper	z	z_test_p_value	bonf_sig	fdr_sig	sig
Asthma	NA	NA	NA	PRS	0.231486	0.0219107	10.565	4.33e-26	1.26047	1.20749	1.31578	0.84361	0.836832	0.850388	NA	NA	NA	NA	NA
Afib	NA	NA	NA	PRS	0.27763	0.0208545	13.3127	1.95e-40	1.32	1.26713	1.37507	0.720895	0.711286	0.730504	NA	NA	NA	NA	NA
CKD	NA	NA	NA	PRS	0.446058	0.0241537	18.4675	3.77e-76	1.56214	1.48991	1.63787	0.891696	0.886246	0.897145	NA	NA	NA	NA	NA
CHD	NA	NA	NA	PRS	0.410905	0.0158638	25.9021	6.31e-148	1.50818	1.46201	1.55581	0.825455	0.820413	0.830497	NA	NA	NA	NA	NA
T2D	NA	NA	NA	PRS	0.686845	0.0175655	39.102	0	1.98744	1.92018	2.05705	0.815251	0.809726	0.820775	NA	NA	NA	NA	NA
Asthma	Non-homeowner	1	Q1	Asthma_adjusted_score	0.249272	0.026506	9.40437	5.23e-21	1.28309	1.21813	1.35151	0.84642	0.838341	0.854499	-1.17961	0.238155	FALSE	FALSE	FALSE
Asthma	Non-homeowner	5	Q5	Asthma_adjusted_score	0.193698	0.0395206	4.90119	9.53e-07	1.21373	1.12326	1.31148	0.83896	0.826511	0.85141	-1.17961	0.238155	FALSE	FALSE	FALSE
Asthma	Low Health Literacy	1	Q1	Asthma_adjusted_score	0.246342	0.0249275	9.88234	4.97e-23	1.27934	1.21833	1.34339	0.845158	0.837573	0.852743	-1.45284	0.146268	FALSE	FALSE	FALSE
Asthma	Low Health Literacy	5	Q5	Asthma_adjusted_score	0.170842	0.0468095	3.64972	0.000263	1.1863	1.08231	1.30029	0.8418	0.827034	0.856567	-1.45284	0.146268	FALSE	FALSE	FALSE
Asthma	Low Housing Quality	1	Q1	Asthma_adjusted_score	0.260695	0.0248342	10.4974	8.88e-26	1.29783	1.23617	1.36257	0.847294	0.839736	0.854852	-2.57333	0.0100725	FALSE	FALSE	TRUE
Asthma	Low Housing Quality	5	Q5	Asthma_adjusted_score	0.12745	0.0475679	2.67932	0.00737712	1.13593	1.03481	1.24693	0.826981	0.811313	0.84265	-2.57333	0.0100725	FALSE	FALSE	TRUE
Asthma	Housing Instability	1	Q1	Asthma_adjusted_score	0.235898	0.0245832	9.5959	8.32e-22	1.26604	1.20649	1.32854	0.844299	0.836684	0.851914	-0.184823	0.853368	FALSE	FALSE	FALSE
Asthma	Housing Instability	5	Q5	Asthma_adjusted_score	0.225804	0.0489518	4.61278	3.97e-06	1.25333	1.13867	1.37954	0.846285	0.831634	0.860935	-0.184823	0.853368	FALSE	FALSE	FALSE
Asthma	Food Insecurity	1	Q1	Asthma_adjusted_score	0.252584	0.0232848	10.8476	2.05e-27	1.28735	1.22992	1.34746	0.843204	0.835997	0.850412	-2.85045	0.00436581	FALSE	FALSE	TRUE
Asthma	Food Insecurity	5	Q5	Asthma_adjusted_score	0.0579726	0.0698607	0.829831	0.406634	1.05969	0.924082	1.21519	0.835791	0.81345	0.858132	-2.85045	0.00436581	FALSE	FALSE	TRUE
Asthma	Low Walkability	1	Q1	Asthma_adjusted_score	0.303725	0.0501863	6.05195	1.43e-09	1.3549	1.22797	1.49495	0.854108	0.839329	0.868887	-1.29854	0.194102	FALSE	FALSE	FALSE
Asthma	Low Walkability	5	Q5	Asthma_adjusted_score	0.20939	0.0525579	3.98399	6.78e-05	1.23293	1.11224	1.36671	0.84855	0.833105	0.863995	-1.29854	0.194102	FALSE	FALSE	FALSE
Asthma	Loneliness	1	Q1	Asthma_adjusted_score	0.244876	0.0536885	4.56106	5.09e-06	1.27746	1.14987	1.41922	0.855467	0.840001	0.870933	-1.0898	0.275801	FALSE	FALSE	FALSE
Asthma	Loneliness	5	Q5	Asthma_adjusted_score	0.165899	0.0480704	3.45116	0.000558	1.18045	1.07431	1.29708	0.841106	0.82622	0.855993	-1.0898	0.275801	FALSE	FALSE	FALSE
Asthma	Crime	1	Q1	Asthma_adjusted_score	0.268491	0.0540965	4.96319	6.93e-07	1.30799	1.1764	1.45429	0.835634	0.818009	0.853259	-1.50819	0.131506	FALSE	FALSE	FALSE
Asthma	Crime	5	Q5	Asthma_adjusted_score	0.160101	0.0461208	3.47134	0.000518	1.17363	1.07219	1.28466	0.843041	0.828599	0.857483	-1.50819	0.131506	FALSE	FALSE	FALSE
Asthma	Physical Disorder	1	Q1	Asthma_adjusted_score	0.181787	0.0515794	3.5244	0.000424	1.19936	1.08404	1.32695	0.854856	0.839758	0.869954	-0.216361	0.828706	FALSE	FALSE	FALSE
Asthma	Physical Disorder	5	Q5	Asthma_adjusted_score	0.166821	0.0459945	3.62698	0.000287	1.18154	1.07969	1.29301	0.836113	0.82145	0.850777	-0.216361	0.828706	FALSE	FALSE	FALSE
Asthma	Social Disorder	1	Q1	Asthma_adjusted_score	0.269047	0.0538506	4.99618	5.85e-07	1.30872	1.17763	1.4544	0.851962	0.836307	0.867618	-1.19743	0.231141	FALSE	FALSE	FALSE
Asthma	Social Disorder	5	Q5	Asthma_adjusted_score	0.183496	0.0460738	3.98265	6.82e-05	1.20141	1.09767	1.31495	0.839398	0.824828	0.853968	-1.19743	0.231141	FALSE	FALSE	FALSE
Asthma	Everyday Discrimination	1	Q1	Asthma_adjusted_score	0.353544	0.054158	6.52801	6.66e-11	1.42411	1.28068	1.58359	0.850858	0.835069	0.866648	-1.89271	0.058396	FALSE	FALSE	FALSE
Asthma	Everyday Discrimination	5	Q5	Asthma_adjusted_score	0.217214	0.0458553	4.73694	2.17e-06	1.24261	1.1358	1.35946	0.837747	0.823204	0.85229	-1.89271	0.058396	FALSE	FALSE	FALSE
Asthma	Medical Discrimination	1	Q1	Asthma_adjusted_score	0.239619	0.0520502	4.60363	4.15e-06	1.27077	1.14752	1.40725	0.832753	0.81579	0.849716	-0.865273	0.386889	FALSE	FALSE	FALSE
Asthma	Medical Discrimination	5	Q5	Asthma_adjusted_score	0.179472	0.0455801	3.93751	8.23e-05	1.19659	1.09432	1.30841	0.83552	0.820753	0.850288	-0.865273	0.386889	FALSE	FALSE	FALSE
Asthma	Low Social Cohesion	1	Q1	Asthma_adjusted_score	0.296714	0.0536006	5.53565	3.1e-08	1.34543	1.21126	1.49447	0.845071	0.829209	0.860933	-1.58478	0.113017	FALSE	FALSE	FALSE
Asthma	Low Social Cohesion	5	Q5	Asthma_adjusted_score	0.182344	0.0472673	3.85772	0.000114	1.20003	1.09385	1.31651	0.846366	0.831875	0.860858	-1.58478	0.113017	FALSE	FALSE	FALSE
Asthma	Stress	1	Q1	Asthma_adjusted_score	0.274759	0.0539417	5.09363	3.51e-07	1.31621	1.18416	1.46299	0.84879	0.832143	0.865437	-0.244986	0.806467	FALSE	FALSE	FALSE
Asthma	Stress	5	Q5	Asthma_adjusted_score	0.257261	0.0466736	5.51191	3.55e-08	1.29338	1.18031	1.41728	0.829012	0.81402	0.844004	-0.244986	0.806467	FALSE	FALSE	FALSE
Asthma	Low Social Support	1	Q1	Asthma_adjusted_score	0.203021	0.0485473	4.18192	2.89e-05	1.2251	1.1139	1.3474	0.84494	0.829755	0.860125	-0.370667	0.710886	FALSE	FALSE	FALSE
Asthma	Low Social Support	5	Q5	Asthma_adjusted_score	0.177479	0.0488962	3.62972	0.000284	1.1942	1.08507	1.31432	0.847914	0.832998	0.862829	-0.370667	0.710886	FALSE	FALSE	FALSE
Asthma	Low Spiritual Experiences	1	Q1	Asthma_adjusted_score	0.195524	0.0482384	4.05329	5.05e-05	1.21595	1.10625	1.33652	0.841912	0.826495	0.857329	1.48211	0.138311	FALSE	FALSE	FALSE
Asthma	Low Spiritual Experiences	5	Q5	Asthma_adjusted_score	0.298489	0.0496395	6.01313	1.82e-09	1.34782	1.22286	1.48555	0.842578	0.827561	0.857595	1.48211	0.138311	FALSE	FALSE	FALSE
Asthma	Uninsured	1	Q1	Asthma_adjusted_score	0.239165	0.0234139	10.2146	1.71e-24	1.27019	1.21321	1.32984	0.844297	0.837118	0.851476	-1.09607	0.273049	FALSE	FALSE	FALSE
Asthma	Uninsured	5	Q5	Asthma_adjusted_score	0.167294	0.0631588	2.64878	0.00807828	1.1821	1.04446	1.33788	0.844833	0.824669	0.864998	-1.09607	0.273049	FALSE	FALSE	FALSE
Asthma	Low Healthcare Utilization	1	Q1	Asthma_adjusted_score	0.171034	0.0534336	3.20087	0.00137015	1.18653	1.06855	1.31754	0.853374	0.837296	0.869451	0.536867	0.59136	FALSE	FALSE	FALSE
Asthma	Low Healthcare Utilization	5	Q5	Asthma_adjusted_score	0.209318	0.0474348	4.41275	1.02e-05	1.23284	1.12338	1.35295	0.821746	0.8052	0.838292	0.536867	0.59136	FALSE	FALSE	FALSE
Asthma	Delayed Care	1	Q1	Asthma_adjusted_score	0.221095	0.0271253	8.15088	3.61e-16	1.24744	1.18285	1.31556	0.843498	0.835021	0.851976	0.772968	0.439542	FALSE	FALSE	FALSE
Asthma	Delayed Care	5	Q5	Asthma_adjusted_score	0.257205	0.0376926	6.82376	8.87e-12	1.29331	1.20121	1.39248	0.845501	0.834144	0.856858	0.772968	0.439542	FALSE	FALSE	FALSE
Asthma	Can't afford care	1	Q1	Asthma_adjusted_score	0.246909	0.0283573	8.70707	3.12e-18	1.28006	1.21086	1.35322	0.848725	0.84007	0.85738	-0.651383	0.514799	FALSE	FALSE	FALSE
Asthma	Can't afford care	5	Q5	Asthma_adjusted_score	0.217464	0.0353793	6.14665	7.91e-10	1.24292	1.15965	1.33217	0.835021	0.823785	0.846256	-0.651383	0.514799	FALSE	FALSE	FALSE
Asthma	Worried Pay	1	Q1	Asthma_adjusted_score	0.172815	0.0547014	3.15924	0.00158183	1.18865	1.0678	1.32317	0.839631	0.82258	0.856683	-0.409448	0.682211	FALSE	FALSE	FALSE
Asthma	Worried Pay	5	Q5	Asthma_adjusted_score	0.143557	0.0456661	3.14362	0.00166869	1.15437	1.05554	1.26246	0.841538	0.827254	0.855822	-0.409448	0.682211	FALSE	FALSE	FALSE
Asthma	Low Respect	1	Q1	Asthma_adjusted_score	0.211474	0.0481484	4.39214	1.12e-05	1.2355	1.12424	1.35777	0.845017	0.829922	0.860113	0.221032	0.825068	FALSE	FALSE	FALSE
Asthma	Low Respect	5	Q5	Asthma_adjusted_score	0.226558	0.0483509	4.6857	2.79e-06	1.25428	1.14087	1.37895	0.853692	0.839427	0.867956	0.221032	0.825068	FALSE	FALSE	FALSE
Afib	Non-homeowner	1	Q1	Afib_adjusted_score	0.308184	0.0237284	12.988	1.43e-38	1.36095	1.29911	1.42574	0.719967	0.70902	0.730915	-2.71378	0.006652	FALSE	FALSE	TRUE
Afib	Non-homeowner	5	Q5	Afib_adjusted_score	0.176041	0.0444591	3.95961	7.51e-05	1.19249	1.09297	1.30106	0.729846	0.709849	0.749843	-2.71378	0.006652	FALSE	FALSE	TRUE
Afib	Low Health Literacy	1	Q1	Afib_adjusted_score	0.29206	0.0237362	12.3044	8.57e-35	1.33918	1.27831	1.40296	0.715638	0.704574	0.726703	-1.25675	0.208846	FALSE	FALSE	FALSE
Afib	Low Health Literacy	5	Q5	Afib_adjusted_score	0.230209	0.0440445	5.22673	1.73e-07	1.25886	1.15475	1.37237	0.739857	0.720634	0.759079	-1.25675	0.208846	FALSE	FALSE	FALSE
Afib	Low Housing Quality	1	Q1	Afib_adjusted_score	0.302276	0.0230511	13.1133	2.76e-39	1.35293	1.29317	1.41546	0.724578	0.714119	0.735038	-2.46489	0.0137057	FALSE	FALSE	TRUE
Afib	Low Housing Quality	5	Q5	Afib_adjusted_score	0.171455	0.0502475	3.41221	0.000644	1.18703	1.0757	1.30989	0.718938	0.695612	0.742264	-2.46489	0.0137057	FALSE	FALSE	TRUE
Afib	Housing Instability	1	Q1	Afib_adjusted_score	0.289179	0.0226895	12.745	3.32e-37	1.33533	1.27725	1.39605	0.719337	0.708853	0.729821	-1.35894	0.174167	FALSE	FALSE	FALSE
Afib	Housing Instability	5	Q5	Afib_adjusted_score	0.211795	0.0538918	3.93	8.49e-05	1.23589	1.11201	1.37358	0.728111	0.704201	0.75202	-1.35894	0.174167	FALSE	FALSE	FALSE
Afib	Food Insecurity	1	Q1	Afib_adjusted_score	0.300424	0.021852	13.7481	5.23e-43	1.35043	1.29381	1.40953	0.723892	0.713951	0.733834	-3.71947	0.0002	TRUE	TRUE	TRUE
Afib	Food Insecurity	5	Q5	Afib_adjusted_score	0.0401014	0.0747483	0.536486	0.591623	1.04092	0.89906	1.20515	0.689791	0.653517	0.726066	-3.71947	0.0002	TRUE	TRUE	TRUE
Afib	Low Walkability	1	Q1	Afib_adjusted_score	0.31268	0.0503343	6.21208	5.23e-10	1.36708	1.23865	1.50883	0.743662	0.72178	0.765544	-1.01654	0.309372	FALSE	FALSE	FALSE
Afib	Low Walkability	5	Q5	Afib_adjusted_score	0.244387	0.0439321	5.56282	2.65e-08	1.27684	1.17149	1.39166	0.706892	0.68583	0.727954	-1.01654	0.309372	FALSE	FALSE	FALSE
Afib	Loneliness	1	Q1	Afib_adjusted_score	0.287882	0.0460543	6.25093	4.08e-10	1.3336	1.21849	1.45958	0.716727	0.695395	0.738058	-0.63022	0.528551	FALSE	FALSE	FALSE
Afib	Loneliness	5	Q5	Afib_adjusted_score	0.24663	0.0465013	5.30371	1.13e-07	1.27971	1.16823	1.40182	0.707143	0.685062	0.729224	-0.63022	0.528551	FALSE	FALSE	FALSE
Afib	Crime	1	Q1	Afib_adjusted_score	0.377999	0.042123	8.9737	2.87e-19	1.45936	1.34371	1.58496	0.701291	0.682147	0.720435	-1.13536	0.256226	FALSE	FALSE	FALSE
Afib	Crime	5	Q5	Afib_adjusted_score	0.303356	0.0509847	5.94994	2.68e-09	1.3544	1.22559	1.49673	0.738856	0.716304	0.761408	-1.13536	0.256226	FALSE	FALSE	FALSE
Afib	Physical Disorder	1	Q1	Afib_adjusted_score	0.282506	0.0446747	6.32361	2.56e-10	1.32645	1.21524	1.44783	0.727101	0.706959	0.747243	-0.0721631	0.942472	FALSE	FALSE	FALSE
Afib	Physical Disorder	5	Q5	Afib_adjusted_score	0.277583	0.0515754	5.38209	7.36e-08	1.31994	1.19303	1.46034	0.739748	0.716852	0.762645	-0.0721631	0.942472	FALSE	FALSE	FALSE
Afib	Social Disorder	1	Q1	Afib_adjusted_score	0.309313	0.0447862	6.90642	4.97e-12	1.36249	1.24799	1.48749	0.731762	0.711981	0.751543	-1.32262	0.185961	FALSE	FALSE	FALSE
Afib	Social Disorder	5	Q5	Afib_adjusted_score	0.219894	0.0510199	4.30996	1.63e-05	1.24594	1.12738	1.37698	0.724044	0.700204	0.747885	-1.32262	0.185961	FALSE	FALSE	FALSE
Afib	Everyday Discrimination	1	Q1	Afib_adjusted_score	0.302819	0.0441871	6.85312	7.23e-12	1.35367	1.24137	1.47613	0.734466	0.715062	0.753869	-0.108097	0.913919	FALSE	FALSE	FALSE
Afib	Everyday Discrimination	5	Q5	Afib_adjusted_score	0.295462	0.0518265	5.70098	1.19e-08	1.34375	1.21395	1.48742	0.726822	0.702739	0.750905	-0.108097	0.913919	FALSE	FALSE	FALSE
Afib	Medical Discrimination	1	Q1	Afib_adjusted_score	0.331603	0.0448727	7.38986	1.47e-13	1.3932	1.2759	1.52128	0.711961	0.691488	0.732433	-1.70913	0.0874271	FALSE	FALSE	FALSE
Afib	Medical Discrimination	5	Q5	Afib_adjusted_score	0.219891	0.0475859	4.62093	3.82e-06	1.24594	1.13499	1.36774	0.711665	0.68788	0.73545	-1.70913	0.0874271	FALSE	FALSE	FALSE
Afib	Low Social Cohesion	1	Q1	Afib_adjusted_score	0.319449	0.0450926	7.08428	1.4e-12	1.37637	1.25994	1.50355	0.737814	0.717858	0.75777	-1.53966	0.123644	FALSE	FALSE	FALSE
Afib	Low Social Cohesion	5	Q5	Afib_adjusted_score	0.217549	0.048593	4.47697	7.57e-06	1.24303	1.1301	1.36724	0.721603	0.698244	0.744962	-1.53966	0.123644	FALSE	FALSE	FALSE
Afib	Stress	1	Q1	Afib_adjusted_score	0.292328	0.0425133	6.87617	6.15e-12	1.33954	1.23245	1.45594	0.701903	0.681677	0.722128	-1.74592	0.0808246	FALSE	FALSE	FALSE
Afib	Stress	5	Q5	Afib_adjusted_score	0.176425	0.0517225	3.41099	0.000647	1.19295	1.07794	1.32022	0.717589	0.693002	0.742175	-1.74592	0.0808246	FALSE	FALSE	FALSE
Afib	Low Social Support	1	Q1	Afib_adjusted_score	0.317215	0.0501712	6.32266	2.57e-10	1.3733	1.24468	1.51521	0.741576	0.719938	0.763215	-0.890996	0.372931	FALSE	FALSE	FALSE
Afib	Low Social Support	5	Q5	Afib_adjusted_score	0.256506	0.0457442	5.60741	2.05e-08	1.29241	1.18157	1.41364	0.709738	0.68854	0.730935	-0.890996	0.372931	FALSE	FALSE	FALSE
Afib	Low Spiritual Experiences	1	Q1	Afib_adjusted_score	0.218652	0.045253	4.83176	1.35e-06	1.2444	1.13878	1.35981	0.71331	0.692629	0.733991	1.93037	0.0535609	FALSE	FALSE	FALSE
Afib	Low Spiritual Experiences	5	Q5	Afib_adjusted_score	0.353345	0.0519356	6.80351	1.02e-11	1.42382	1.28602	1.57639	0.76097	0.739041	0.782899	1.93037	0.0535609	FALSE	FALSE	FALSE
Afib	Uninsured	1	Q1	Afib_adjusted_score	0.293435	0.0218347	13.4389	3.58e-41	1.34103	1.28485	1.39966	0.723486	0.713508	0.733465	-2.51729	0.011826	FALSE	FALSE	TRUE
Afib	Uninsured	5	Q5	Afib_adjusted_score	0.114592	0.0732823	1.5637	0.117887	1.12142	0.971376	1.29463	0.711301	0.677733	0.74487	-2.51729	0.011826	FALSE	FALSE	TRUE
Afib	Low Healthcare Utilization	1	Q1	Afib_adjusted_score	0.20898	0.0415915	5.02458	5.05e-07	1.23242	1.13594	1.33709	0.729004	0.710377	0.74763	2.27584	0.0228555	FALSE	FALSE	TRUE
Afib	Low Healthcare Utilization	5	Q5	Afib_adjusted_score	0.377605	0.0584321	6.46229	1.03e-10	1.45879	1.30093	1.6358	0.742115	0.716649	0.767581	2.27584	0.0228555	FALSE	FALSE	TRUE
Afib	Delayed Care	1	Q1	Afib_adjusted_score	0.300316	0.0240513	12.4864	8.85e-36	1.35028	1.28811	1.41546	0.718618	0.707598	0.729638	-1.71307	0.0867001	FALSE	FALSE	FALSE
Afib	Delayed Care	5	Q5	Afib_adjusted_score	0.218436	0.0424204	5.1493	2.61e-07	1.24413	1.14487	1.35199	0.720735	0.700762	0.740708	-1.71307	0.0867001	FALSE	FALSE	FALSE
Afib	Can't afford care	1	Q1	Afib_adjusted_score	0.299758	0.0261258	11.4736	1.79e-30	1.34953	1.28217	1.42044	0.729796	0.718143	0.74145	-1.35425	0.175655	FALSE	FALSE	FALSE
Afib	Can't afford care	5	Q5	Afib_adjusted_score	0.241053	0.0350093	6.88541	5.76e-12	1.27259	1.18819	1.36298	0.717131	0.700618	0.733644	-1.35425	0.175655	FALSE	FALSE	FALSE
Afib	Worried Pay	1	Q1	Afib_adjusted_score	0.361535	0.0407777	8.866	7.58e-19	1.43553	1.32526	1.55497	0.691704	0.672541	0.710866	-1.79377	0.0728505	FALSE	FALSE	FALSE
Afib	Worried Pay	5	Q5	Afib_adjusted_score	0.24555	0.0510231	4.81253	1.49e-06	1.27832	1.15667	1.41277	0.700398	0.674027	0.72677	-1.79377	0.0728505	FALSE	FALSE	FALSE
Afib	Low Respect	1	Q1	Afib_adjusted_score	0.26357	0.044885	5.87211	4.3e-09	1.30157	1.19196	1.42126	0.705195	0.684445	0.725945	-0.751114	0.452584	FALSE	FALSE	FALSE
Afib	Low Respect	5	Q5	Afib_adjusted_score	0.214596	0.0473647	4.53072	5.88e-06	1.23936	1.12948	1.35993	0.707782	0.684068	0.731497	-0.751114	0.452584	FALSE	FALSE	FALSE
CKD	Non-homeowner	1	Q1	CKD_adjusted_score	0.491546	0.0283087	17.3637	1.55e-67	1.63484	1.5466	1.72811	0.882238	0.875495	0.88898	-3.09058	0.00199763	FALSE	FALSE	TRUE
CKD	Non-homeowner	5	Q5	CKD_adjusted_score	0.326982	0.0472883	6.91467	4.69e-12	1.38678	1.26402	1.52146	0.914218	0.904934	0.923502	-3.09058	0.00199763	FALSE	FALSE	TRUE
CKD	Low Health Literacy	1	Q1	CKD_adjusted_score	0.464428	0.0279255	16.6309	4.16e-62	1.5911	1.50636	1.68062	0.888627	0.882155	0.895098	-1.21737	0.223462	FALSE	FALSE	FALSE
CKD	Low Health Literacy	5	Q5	CKD_adjusted_score	0.397114	0.0487797	8.14096	3.92e-16	1.48752	1.35189	1.63677	0.898256	0.887979	0.908534	-1.21737	0.223462	FALSE	FALSE	FALSE
CKD	Low Housing Quality	1	Q1	CKD_adjusted_score	0.456041	0.0265868	17.1529	5.98e-66	1.57782	1.4977	1.66222	0.888536	0.882393	0.894678	-0.758648	0.448063	FALSE	FALSE	FALSE
CKD	Low Housing Quality	5	Q5	CKD_adjusted_score	0.407585	0.0591963	6.88531	5.77e-12	1.50318	1.33851	1.68811	0.907506	0.895884	0.919128	-0.758648	0.448063	FALSE	FALSE	FALSE
CKD	Housing Instability	1	Q1	CKD_adjusted_score	0.452854	0.0265499	17.0567	3.12e-65	1.57279	1.49304	1.65681	0.887887	0.881803	0.89397	-0.42022	0.674325	FALSE	FALSE	FALSE
CKD	Housing Instability	5	Q5	CKD_adjusted_score	0.425676	0.0596165	7.14024	9.32e-13	1.53062	1.36183	1.72034	0.901815	0.888614	0.915016	-0.42022	0.674325	FALSE	FALSE	FALSE
CKD	Food Insecurity	1	Q1	CKD_adjusted_score	0.454552	0.0253812	17.909	1e-71	1.57547	1.49901	1.65582	0.892731	0.887063	0.8984	-1.37325	0.169674	FALSE	FALSE	FALSE
CKD	Food Insecurity	5	Q5	CKD_adjusted_score	0.342159	0.0818325	4.18121	2.9e-05	1.40798	1.19934	1.65293	0.891759	0.872911	0.910607	-1.37325	0.169674	FALSE	FALSE	FALSE
CKD	Low Walkability	1	Q1	CKD_adjusted_score	0.439872	0.0561265	7.83715	4.61e-15	1.55251	1.39078	1.73304	0.898299	0.884919	0.911678	-1.15998	0.246055	FALSE	FALSE	FALSE
CKD	Low Walkability	5	Q5	CKD_adjusted_score	0.349696	0.0533409	6.55588	5.53e-11	1.41864	1.27781	1.57498	0.886353	0.874439	0.898266	-1.15998	0.246055	FALSE	FALSE	FALSE
CKD	Loneliness	1	Q1	CKD_adjusted_score	0.345448	0.0536043	6.44441	1.16e-10	1.41262	1.27174	1.56912	0.887071	0.874608	0.899535	2.08023	0.0375042	FALSE	FALSE	TRUE
CKD	Loneliness	5	Q5	CKD_adjusted_score	0.504615	0.0539767	9.34875	8.87e-21	1.65635	1.49007	1.84118	0.893453	0.881854	0.905052	2.08023	0.0375042	FALSE	FALSE	TRUE
CKD	Crime	1	Q1	CKD_adjusted_score	0.487527	0.0526042	9.26784	1.9e-20	1.62829	1.46877	1.80513	0.892797	0.88114	0.904454	-1.27229	0.203271	FALSE	FALSE	FALSE
CKD	Crime	5	Q5	CKD_adjusted_score	0.393709	0.0513666	7.66469	1.79e-14	1.48247	1.34048	1.63949	0.886355	0.874071	0.89864	-1.27229	0.203271	FALSE	FALSE	FALSE
CKD	Physical Disorder	1	Q1	CKD_adjusted_score	0.434483	0.0530153	8.19543	2.5e-16	1.54416	1.39177	1.71325	0.879033	0.866117	0.891949	0.0632508	0.949567	FALSE	FALSE	FALSE
CKD	Physical Disorder	5	Q5	CKD_adjusted_score	0.439269	0.0539842	8.13699	4.05e-16	1.55157	1.39579	1.72474	0.896981	0.885146	0.908816	0.0632508	0.949567	FALSE	FALSE	FALSE
CKD	Social Disorder	1	Q1	CKD_adjusted_score	0.469138	0.0530384	8.84525	9.13e-19	1.59862	1.44078	1.77375	0.878229	0.865603	0.890854	-1.19869	0.23065	FALSE	FALSE	FALSE
CKD	Social Disorder	5	Q5	CKD_adjusted_score	0.378972	0.0531716	7.12734	1.02e-12	1.46078	1.31621	1.62124	0.895325	0.883482	0.907167	-1.19869	0.23065	FALSE	FALSE	FALSE
CKD	Everyday Discrimination	1	Q1	CKD_adjusted_score	0.322732	0.0501089	6.44061	1.19e-10	1.3809	1.25172	1.5234	0.87985	0.867811	0.891889	2.60017	0.00931785	FALSE	FALSE	TRUE
CKD	Everyday Discrimination	5	Q5	CKD_adjusted_score	0.527411	0.0583078	9.0453	1.49e-19	1.69454	1.51154	1.8997	0.900499	0.887965	0.913032	2.60017	0.00931785	FALSE	FALSE	TRUE
CKD	Medical Discrimination	1	Q1	CKD_adjusted_score	0.374346	0.0509601	7.34586	2.04e-13	1.45404	1.31582	1.60677	0.88682	0.87494	0.898701	2.17949	0.0292953	FALSE	FALSE	TRUE
CKD	Medical Discrimination	5	Q5	CKD_adjusted_score	0.543685	0.0570763	9.52557	1.64e-21	1.72234	1.54005	1.92621	0.894906	0.881885	0.907928	2.17949	0.0292953	FALSE	FALSE	TRUE
CKD	Low Social Cohesion	1	Q1	CKD_adjusted_score	0.446065	0.05356	8.32833	8.2e-17	1.56215	1.40648	1.73506	0.884179	0.871357	0.897002	-0.325393	0.744884	FALSE	FALSE	FALSE
CKD	Low Social Cohesion	5	Q5	CKD_adjusted_score	0.421167	0.0546594	7.70531	1.31e-14	1.52374	1.36894	1.69605	0.895235	0.883259	0.907212	-0.325393	0.744884	FALSE	FALSE	FALSE
CKD	Stress	1	Q1	CKD_adjusted_score	0.488103	0.04937	9.88663	4.76e-23	1.62922	1.47896	1.79475	0.852703	0.83878	0.866625	0.478922	0.631994	FALSE	FALSE	FALSE
CKD	Stress	5	Q5	CKD_adjusted_score	0.525621	0.0604186	8.69966	3.33e-18	1.69151	1.50261	1.90416	0.904265	0.891558	0.916972	0.478922	0.631994	FALSE	FALSE	FALSE
CKD	Low Social Support	1	Q1	CKD_adjusted_score	0.414998	0.0561323	7.39322	1.43e-13	1.51437	1.3566	1.69049	0.892006	0.879519	0.904492	1.31332	0.189076	FALSE	FALSE	FALSE
CKD	Low Social Support	5	Q5	CKD_adjusted_score	0.517248	0.0539357	9.59009	8.8e-22	1.6774	1.50913	1.86444	0.884056	0.872057	0.896054	1.31332	0.189076	FALSE	FALSE	FALSE
CKD	Low Spiritual Experiences	1	Q1	CKD_adjusted_score	0.412124	0.0490801	8.39697	4.58e-17	1.51002	1.37153	1.6625	0.863842	0.850778	0.876906	1.11325	0.265602	FALSE	FALSE	FALSE
CKD	Low Spiritual Experiences	5	Q5	CKD_adjusted_score	0.502577	0.0634405	7.92201	2.34e-15	1.65297	1.4597	1.87184	0.913492	0.900848	0.926137	1.11325	0.265602	FALSE	FALSE	FALSE
CKD	Uninsured	1	Q1	CKD_adjusted_score	0.466291	0.0254489	18.3226	5.46e-75	1.59407	1.51651	1.6756	0.894373	0.888767	0.899978	-3.03995	0.00236617	FALSE	FALSE	TRUE
CKD	Uninsured	5	Q5	CKD_adjusted_score	0.233162	0.0801656	2.9085	0.00363167	1.26259	1.079	1.4774	0.86128	0.839047	0.883513	-3.03995	0.00236617	FALSE	FALSE	TRUE
CKD	Low Healthcare Utilization	1	Q1	CKD_adjusted_score	0.487226	0.0521262	9.34703	9.01e-21	1.62779	1.4697	1.80289	0.89905	0.888222	0.909878	-0.475212	0.634636	FALSE	FALSE	FALSE
CKD	Low Healthcare Utilization	5	Q5	CKD_adjusted_score	0.448222	0.06378	7.02762	2.1e-12	1.56553	1.38156	1.77399	0.918459	0.907066	0.929852	-0.475212	0.634636	FALSE	FALSE	FALSE
CKD	Delayed Care	1	Q1	CKD_adjusted_score	0.445442	0.0277034	16.0789	3.59e-58	1.56118	1.47867	1.64829	0.881529	0.874788	0.888271	0.0152654	0.98782	FALSE	FALSE	FALSE
CKD	Delayed Care	5	Q5	CKD_adjusted_score	0.446312	0.0498161	8.95919	3.27e-19	1.56254	1.41718	1.7228	0.904555	0.894137	0.914974	0.0152654	0.98782	FALSE	FALSE	FALSE
CKD	Can't afford care	1	Q1	CKD_adjusted_score	0.451827	0.0298067	15.1586	6.65e-52	1.57118	1.48202	1.6657	0.89114	0.884311	0.897969	-0.29909	0.764871	FALSE	FALSE	FALSE
CKD	Can't afford care	5	Q5	CKD_adjusted_score	0.436561	0.0415842	10.4982	8.8e-26	1.54738	1.42626	1.67878	0.895105	0.886133	0.904076	-0.29909	0.764871	FALSE	FALSE	FALSE
CKD	Worried Pay	1	Q1	CKD_adjusted_score	0.439039	0.0494263	8.88268	6.53e-19	1.55122	1.40799	1.70901	0.875552	0.863278	0.887825	-0.173381	0.862352	FALSE	FALSE	FALSE
CKD	Worried Pay	5	Q5	CKD_adjusted_score	0.425467	0.0608347	6.99382	2.67e-12	1.5303	1.3583	1.7241	0.892131	0.878602	0.90566	-0.173381	0.862352	FALSE	FALSE	FALSE
CKD	Low Respect	1	Q1	CKD_adjusted_score	0.386885	0.0500159	7.73523	1.03e-14	1.47239	1.3349	1.62404	0.879392	0.867162	0.891622	1.99603	0.0459306	FALSE	FALSE	TRUE
CKD	Low Respect	5	Q5	CKD_adjusted_score	0.547758	0.0610666	8.96984	2.97e-19	1.72937	1.53429	1.94926	0.909814	0.897825	0.921804	1.99603	0.0459306	FALSE	FALSE	TRUE
CHD	Non-homeowner	1	Q1	CHD_adjusted_score	0.436159	0.0182	23.9648	6.48e-127	1.54676	1.49255	1.60293	0.818231	0.812266	0.824195	-2.85999	0.0042365	FALSE	FALSE	TRUE
CHD	Non-homeowner	5	Q5	CHD_adjusted_score	0.331806	0.0327259	10.1389	3.71e-24	1.39348	1.30691	1.48579	0.851172	0.841995	0.860349	-2.85999	0.0042365	FALSE	FALSE	TRUE
CHD	Low Health Literacy	1	Q1	CHD_adjusted_score	0.424885	0.0184569	23.0203	2.92e-117	1.52941	1.47508	1.58575	0.827097	0.821285	0.83291	-1.60595	0.108285	FALSE	FALSE	FALSE
CHD	Low Health Literacy	5	Q5	CHD_adjusted_score	0.367544	0.0311192	11.8108	3.43e-32	1.44418	1.35873	1.53501	0.816636	0.806387	0.826886	-1.60595	0.108285	FALSE	FALSE	FALSE
CHD	Low Housing Quality	1	Q1	CHD_adjusted_score	0.420406	0.0174088	24.149	7.64e-129	1.52258	1.4715	1.57543	0.82407	0.818534	0.829606	-1.31855	0.187319	FALSE	FALSE	FALSE
CHD	Low Housing Quality	5	Q5	CHD_adjusted_score	0.365357	0.0387782	9.42172	4.44e-21	1.44103	1.33556	1.55482	0.832977	0.820815	0.845138	-1.31855	0.187319	FALSE	FALSE	FALSE
CHD	Housing Instability	1	Q1	CHD_adjusted_score	0.413528	0.0173086	23.8914	3.76e-126	1.51214	1.4617	1.56432	0.81989	0.814293	0.825487	-0.355099	0.722515	FALSE	FALSE	FALSE
CHD	Housing Instability	5	Q5	CHD_adjusted_score	0.398124	0.0400254	9.94679	2.6e-23	1.48903	1.37668	1.61055	0.851166	0.839698	0.862634	-0.355099	0.722515	FALSE	FALSE	FALSE
CHD	Food Insecurity	1	Q1	CHD_adjusted_score	0.425534	0.016687	25.501	1.92e-143	1.53041	1.48116	1.58129	0.828716	0.823549	0.833882	-3.50145	0.000463	FALSE	TRUE	TRUE
CHD	Food Insecurity	5	Q5	CHD_adjusted_score	0.246851	0.052191	4.72976	2.25e-06	1.27999	1.15553	1.41785	0.810818	0.791815	0.82982	-3.50145	0.000463	FALSE	TRUE	TRUE
CHD	Low Walkability	1	Q1	CHD_adjusted_score	0.300357	0.036765	8.16965	3.09e-16	1.35034	1.25646	1.45124	0.838335	0.827241	0.84943	2.70001	0.00693376	FALSE	FALSE	TRUE
CHD	Low Walkability	5	Q5	CHD_adjusted_score	0.435154	0.0338998	12.8365	1.02e-37	1.5452	1.44587	1.65136	0.810951	0.799508	0.822393	2.70001	0.00693376	FALSE	FALSE	TRUE
CHD	Loneliness	1	Q1	CHD_adjusted_score	0.454353	0.0341155	13.3181	1.82e-40	1.57515	1.47327	1.68408	0.829601	0.818964	0.840238	-1.82713	0.06768	FALSE	FALSE	FALSE
CHD	Loneliness	5	Q5	CHD_adjusted_score	0.364613	0.0353259	10.3214	5.64e-25	1.43996	1.34363	1.54319	0.82658	0.814967	0.838194	-1.82713	0.06768	FALSE	FALSE	FALSE
CHD	Crime	1	Q1	CHD_adjusted_score	0.488235	0.0291812	16.7311	7.77e-63	1.62944	1.53886	1.72535	0.786579	0.776197	0.796961	-3.70313	0.000213	TRUE	TRUE	TRUE
CHD	Crime	5	Q5	CHD_adjusted_score	0.318467	0.0360661	8.83008	1.05e-18	1.37502	1.28117	1.47574	0.812653	0.800449	0.824857	-3.70313	0.000213	TRUE	TRUE	TRUE
CHD	Physical Disorder	1	Q1	CHD_adjusted_score	0.437806	0.0338449	12.9356	2.83e-38	1.5493	1.44986	1.65556	0.823763	0.813068	0.834458	-1.11817	0.263494	FALSE	FALSE	FALSE
CHD	Physical Disorder	5	Q5	CHD_adjusted_score	0.38146	0.0374843	10.1765	2.52e-24	1.46442	1.36069	1.57606	0.833812	0.821895	0.845729	-1.11817	0.263494	FALSE	FALSE	FALSE
CHD	Social Disorder	1	Q1	CHD_adjusted_score	0.475128	0.0334151	14.219	6.99e-46	1.60822	1.50627	1.71707	0.821689	0.81102	0.832359	-2.1156	0.0343787	FALSE	FALSE	TRUE
CHD	Social Disorder	5	Q5	CHD_adjusted_score	0.368716	0.0378854	9.7324	2.19e-22	1.44588	1.3424	1.55733	0.829968	0.817979	0.841957	-2.1156	0.0343787	FALSE	FALSE	TRUE
CHD	Everyday Discrimination	1	Q1	CHD_adjusted_score	0.399374	0.0321139	12.4361	1.66e-35	1.49089	1.39994	1.58775	0.818463	0.80805	0.828875	-0.199686	0.841726	FALSE	FALSE	FALSE
CHD	Everyday Discrimination	5	Q5	CHD_adjusted_score	0.389224	0.0394651	9.86248	6.05e-23	1.47583	1.36598	1.59452	0.836285	0.823643	0.848927	-0.199686	0.841726	FALSE	FALSE	FALSE
CHD	Medical Discrimination	1	Q1	CHD_adjusted_score	0.448796	0.0319713	14.0375	9.2e-45	1.56642	1.47128	1.66772	0.815115	0.804741	0.825489	-0.905503	0.365199	FALSE	FALSE	FALSE
CHD	Medical Discrimination	5	Q5	CHD_adjusted_score	0.403343	0.0389588	10.3531	4.05e-25	1.49682	1.38678	1.61559	0.83785	0.825781	0.849919	-0.905503	0.365199	FALSE	FALSE	FALSE
CHD	Low Social Cohesion	1	Q1	CHD_adjusted_score	0.507068	0.0343666	14.7547	2.87e-49	1.66042	1.55226	1.77611	0.82221	0.811105	0.833315	-2.90474	0.00367558	FALSE	FALSE	TRUE
CHD	Low Social Cohesion	5	Q5	CHD_adjusted_score	0.360288	0.0371265	9.70435	2.89e-22	1.43374	1.33312	1.54196	0.825879	0.813638	0.838121	-2.90474	0.00367558	FALSE	FALSE	TRUE
CHD	Stress	1	Q1	CHD_adjusted_score	0.442489	0.0316886	13.9637	2.6e-44	1.55658	1.46284	1.65632	0.79319	0.781819	0.804562	-2.01965	0.0434194	FALSE	FALSE	TRUE
CHD	Stress	5	Q5	CHD_adjusted_score	0.338663	0.0412144	8.21711	2.08e-16	1.40307	1.29419	1.52111	0.849054	0.836969	0.86114	-2.01965	0.0434194	FALSE	FALSE	TRUE
CHD	Low Social Support	1	Q1	CHD_adjusted_score	0.444999	0.0375005	11.8665	1.77e-32	1.56049	1.4499	1.67951	0.836884	0.825737	0.848032	-2.32891	0.0198637	FALSE	FALSE	TRUE
CHD	Low Social Support	5	Q5	CHD_adjusted_score	0.328756	0.03205	10.2576	1.09e-24	1.38924	1.30465	1.47931	0.795872	0.784222	0.807522	-2.32891	0.0198637	FALSE	FALSE	TRUE
CHD	Low Spiritual Experiences	1	Q1	CHD_adjusted_score	0.448847	0.0322338	13.9247	4.48e-44	1.5665	1.4706	1.66867	0.802971	0.791694	0.814247	-1.15402	0.24849	FALSE	FALSE	FALSE
CHD	Low Spiritual Experiences	5	Q5	CHD_adjusted_score	0.389518	0.0404414	9.63165	5.88e-22	1.47627	1.36377	1.59805	0.864759	0.854338	0.87518	-1.15402	0.24849	FALSE	FALSE	FALSE
CHD	Uninsured	1	Q1	CHD_adjusted_score	0.411495	0.0165475	24.8675	1.67e-136	1.50907	1.46091	1.55882	0.823908	0.818616	0.829201	0.0981188	0.921838	FALSE	FALSE	FALSE
CHD	Uninsured	5	Q5	CHD_adjusted_score	0.417288	0.0565226	7.38267	1.55e-13	1.51784	1.35867	1.69566	0.839137	0.822218	0.856056	0.0981188	0.921838	FALSE	FALSE	FALSE
CHD	Low Healthcare Utilization	1	Q1	CHD_adjusted_score	0.381566	0.0315262	12.1032	1.02e-33	1.46458	1.37682	1.55793	0.822566	0.812426	0.832706	-0.142347	0.886806	FALSE	FALSE	FALSE
CHD	Low Healthcare Utilization	5	Q5	CHD_adjusted_score	0.373954	0.0432717	8.64201	5.52e-18	1.45347	1.33528	1.58212	0.843521	0.830564	0.856479	-0.142347	0.886806	FALSE	FALSE	FALSE
CHD	Delayed Care	1	Q1	CHD_adjusted_score	0.414933	0.0180974	22.9278	2.46e-116	1.51427	1.4615	1.56895	0.812738	0.80673	0.818746	-0.551327	0.58141	FALSE	FALSE	FALSE
CHD	Delayed Care	5	Q5	CHD_adjusted_score	0.394242	0.0331168	11.9046	1.12e-32	1.48326	1.39004	1.58273	0.848221	0.838365	0.858078	-0.551327	0.58141	FALSE	FALSE	FALSE
CHD	Can't afford care	1	Q1	CHD_adjusted_score	0.411611	0.0193568	21.2645	2.42e-100	1.50925	1.45306	1.56761	0.820128	0.813874	0.826381	-0.162522	0.870895	FALSE	FALSE	FALSE
CHD	Can't afford care	5	Q5	CHD_adjusted_score	0.406109	0.0278134	14.6012	2.76e-48	1.50097	1.42133	1.58506	0.838274	0.829863	0.846685	-0.162522	0.870895	FALSE	FALSE	FALSE
CHD	Worried Pay	1	Q1	CHD_adjusted_score	0.488283	0.0286804	17.025	5.36e-65	1.62952	1.54044	1.72374	0.775472	0.764979	0.785966	-2.59414	0.00948267	FALSE	FALSE	TRUE
CHD	Worried Pay	5	Q5	CHD_adjusted_score	0.355667	0.0437716	8.12553	4.45e-16	1.42713	1.3098	1.55498	0.830849	0.816913	0.844786	-2.59414	0.00948267	FALSE	FALSE	TRUE
CHD	Low Respect	1	Q1	CHD_adjusted_score	0.359708	0.0331566	10.8487	2.02e-27	1.43291	1.34275	1.52912	0.810125	0.799037	0.821213	1.41704	0.15647	FALSE	FALSE	FALSE
CHD	Low Respect	5	Q5	CHD_adjusted_score	0.432159	0.0384895	11.228	2.97e-29	1.54058	1.42864	1.6613	0.841268	0.829546	0.85299	1.41704	0.15647	FALSE	FALSE	FALSE
T2D	Non-homeowner	1	Q1	t2d_adjusted_score	0.718429	0.0210326	34.1578	1.02e-255	2.05121	1.96837	2.13753	0.80565	0.798798	0.812502	-2.94967	0.00318113	FALSE	FALSE	TRUE
T2D	Non-homeowner	5	Q5	t2d_adjusted_score	0.606782	0.0324117	18.7211	3.33e-78	1.83452	1.7216	1.95484	0.83444	0.825058	0.843822	-2.94967	0.00318113	FALSE	FALSE	TRUE
T2D	Low Health Literacy	1	Q1	t2d_adjusted_score	0.696484	0.0203733	34.1861	3.89e-256	2.00669	1.92813	2.08844	0.811489	0.805008	0.81797	-0.769496	0.441599	FALSE	FALSE	FALSE
T2D	Low Health Literacy	5	Q5	t2d_adjusted_score	0.665597	0.0349337	19.0532	6.19e-81	1.94565	1.81689	2.08354	0.809435	0.79812	0.820749	-0.769496	0.441599	FALSE	FALSE	FALSE
T2D	Low Housing Quality	1	Q1	t2d_adjusted_score	0.697948	0.0198262	35.2034	1.78e-271	2.00962	1.93303	2.08925	0.816811	0.810657	0.822965	-1.16774	0.242912	FALSE	FALSE	FALSE
T2D	Low Housing Quality	5	Q5	t2d_adjusted_score	0.648299	0.0382882	16.9321	2.61e-64	1.91229	1.77403	2.06131	0.814403	0.80199	0.826816	-1.16774	0.242912	FALSE	FALSE	FALSE
T2D	Housing Instability	1	Q1	t2d_adjusted_score	0.703265	0.0196702	35.7528	5.98e-280	2.02034	1.94393	2.09975	0.811253	0.804969	0.817536	-1.70547	0.0881073	FALSE	FALSE	FALSE
T2D	Housing Instability	5	Q5	t2d_adjusted_score	0.628973	0.0399494	15.7443	7.52e-56	1.87568	1.73442	2.02845	0.839222	0.827951	0.850492	-1.70547	0.0881073	FALSE	FALSE	FALSE
T2D	Food Insecurity	1	Q1	t2d_adjusted_score	0.704087	0.0188588	37.3347	4.49e-305	2.022	1.94862	2.09814	0.816667	0.810783	0.822552	-2.43053	0.0150769	FALSE	FALSE	TRUE
T2D	Food Insecurity	5	Q5	t2d_adjusted_score	0.578069	0.0509479	11.3463	7.74e-30	1.78259	1.61319	1.96979	0.789995	0.772049	0.807941	-2.43053	0.0150769	FALSE	FALSE	TRUE
T2D	Low Walkability	1	Q1	t2d_adjusted_score	0.707288	0.0429737	16.4586	7.27e-61	2.02848	1.86462	2.20674	0.852459	0.84111	0.863808	-0.794676	0.426802	FALSE	FALSE	FALSE
T2D	Low Walkability	5	Q5	t2d_adjusted_score	0.66215	0.0368055	17.9905	2.31e-72	1.93896	1.80401	2.084	0.776719	0.763387	0.790052	-0.794676	0.426802	FALSE	FALSE	FALSE
T2D	Loneliness	1	Q1	t2d_adjusted_score	0.668952	0.0390386	17.1356	8.05e-66	1.95219	1.80839	2.10743	0.813998	0.801409	0.826586	-0.0540104	0.956927	FALSE	FALSE	FALSE
T2D	Loneliness	5	Q5	t2d_adjusted_score	0.666036	0.0372651	17.8729	1.92e-71	1.94651	1.8094	2.094	0.810839	0.79919	0.822489	-0.0540104	0.956927	FALSE	FALSE	FALSE
T2D	Crime	1	Q1	t2d_adjusted_score	0.713963	0.0370947	19.247	1.49e-82	2.04207	1.89887	2.19607	0.794339	0.781807	0.806871	-1.62189	0.104827	FALSE	FALSE	FALSE
T2D	Crime	5	Q5	t2d_adjusted_score	0.627863	0.0379323	16.5522	1.54e-61	1.8736	1.73936	2.01821	0.82345	0.811963	0.834937	-1.62189	0.104827	FALSE	FALSE	FALSE
T2D	Physical Disorder	1	Q1	t2d_adjusted_score	0.671569	0.0388771	17.2742	7.36e-67	1.95731	1.8137	2.11228	0.792261	0.77896	0.805563	0.143202	0.886131	FALSE	FALSE	FALSE
T2D	Physical Disorder	5	Q5	t2d_adjusted_score	0.679583	0.0402388	16.8888	5.44e-64	1.97305	1.82342	2.13497	0.846883	0.83601	0.857756	0.143202	0.886131	FALSE	FALSE	FALSE
T2D	Social Disorder	1	Q1	t2d_adjusted_score	0.667005	0.0384702	17.3383	2.42e-67	1.94839	1.80688	2.10099	0.794042	0.780934	0.807149	-0.302749	0.762081	FALSE	FALSE	FALSE
T2D	Social Disorder	5	Q5	t2d_adjusted_score	0.650528	0.0384977	16.8978	4.67e-64	1.91655	1.77726	2.06676	0.832211	0.820911	0.843512	-0.302749	0.762081	FALSE	FALSE	FALSE
T2D	Everyday Discrimination	1	Q1	t2d_adjusted_score	0.720988	0.0391815	18.4012	1.28e-75	2.05646	1.90445	2.22061	0.817663	0.805642	0.829685	-2.26881	0.0232796	FALSE	FALSE	TRUE
T2D	Everyday Discrimination	5	Q5	t2d_adjusted_score	0.597418	0.0373526	15.994	1.41e-57	1.81742	1.68912	1.95547	0.811953	0.800148	0.823758	-2.26881	0.0232796	FALSE	FALSE	TRUE
T2D	Medical Discrimination	1	Q1	t2d_adjusted_score	0.668632	0.0386548	17.2975	4.91e-67	1.95157	1.80917	2.10517	0.820962	0.809329	0.832594	-1.26057	0.207465	FALSE	FALSE	FALSE
T2D	Medical Discrimination	5	Q5	t2d_adjusted_score	0.600607	0.0375011	16.0157	9.92e-58	1.82323	1.69402	1.96228	0.804656	0.792378	0.816935	-1.26057	0.207465	FALSE	FALSE	FALSE
T2D	Low Social Cohesion	1	Q1	t2d_adjusted_score	0.685606	0.0402544	17.0318	4.77e-65	1.98498	1.83438	2.14793	0.808355	0.795329	0.821381	-0.578998	0.56259	FALSE	FALSE	FALSE
T2D	Low Social Cohesion	5	Q5	t2d_adjusted_score	0.65335	0.0384347	16.999	8.35e-65	1.92197	1.7825	2.07235	0.819341	0.807641	0.831042	-0.578998	0.56259	FALSE	FALSE	FALSE
T2D	Stress	1	Q1	t2d_adjusted_score	0.683997	0.0392761	17.4151	6.34e-68	1.98178	1.83495	2.14037	0.804585	0.791751	0.81742	-1.32174	0.186254	FALSE	FALSE	FALSE
T2D	Stress	5	Q5	t2d_adjusted_score	0.61183	0.0377301	16.2159	3.89e-59	1.8438	1.71237	1.98532	0.823338	0.811605	0.835071	-1.32174	0.186254	FALSE	FALSE	FALSE
T2D	Low Social Support	1	Q1	t2d_adjusted_score	0.71621	0.0419985	17.0532	3.31e-65	2.04666	1.88493	2.22226	0.828256	0.815549	0.840963	-1.1461	0.251754	FALSE	FALSE	FALSE
T2D	Low Social Support	5	Q5	t2d_adjusted_score	0.652722	0.03561	18.3297	4.79e-75	1.92076	1.79127	2.05961	0.786391	0.77395	0.798833	-1.1461	0.251754	FALSE	FALSE	FALSE
T2D	Low Spiritual Experiences	1	Q1	t2d_adjusted_score	0.628611	0.0359078	17.5063	1.28e-68	1.875	1.74758	2.01172	0.789251	0.776813	0.801688	1.45761	0.144948	FALSE	FALSE	FALSE
T2D	Low Spiritual Experiences	5	Q5	t2d_adjusted_score	0.713859	0.0453392	15.7449	7.45e-56	2.04186	1.86824	2.23161	0.827427	0.813622	0.841232	1.45761	0.144948	FALSE	FALSE	FALSE
T2D	Uninsured	1	Q1	t2d_adjusted_score	0.68968	0.0185596	37.1603	2.99e-302	1.99308	1.92188	2.06691	0.81481	0.808957	0.820663	-0.403556	0.686539	FALSE	FALSE	FALSE
T2D	Uninsured	5	Q5	t2d_adjusted_score	0.666262	0.0555533	11.9932	3.86e-33	1.94695	1.74609	2.17091	0.826415	0.809893	0.842938	-0.403556	0.686539	FALSE	FALSE	FALSE
T2D	Low Healthcare Utilization	1	Q1	t2d_adjusted_score	0.611584	0.0346676	17.6414	1.19e-69	1.84335	1.72226	1.97296	0.797531	0.785696	0.809365	1.77889	0.0752581	FALSE	FALSE	FALSE
T2D	Low Healthcare Utilization	5	Q5	t2d_adjusted_score	0.714292	0.0450796	15.8451	1.52e-56	2.04274	1.87	2.23144	0.836062	0.823198	0.848926	1.77889	0.0752581	FALSE	FALSE	FALSE
T2D	Delayed Care	1	Q1	t2d_adjusted_score	0.707736	0.0213772	33.107	2.36e-240	2.02939	1.94612	2.11623	0.812697	0.805975	0.81942	-1.40149	0.161069	FALSE	FALSE	FALSE
T2D	Delayed Care	5	Q5	t2d_adjusted_score	0.654926	0.031453	20.8224	2.71e-96	1.925	1.80991	2.04741	0.829646	0.82018	0.839111	-1.40149	0.161069	FALSE	FALSE	FALSE
T2D	Can't afford care	1	Q1	t2d_adjusted_score	0.706421	0.0227026	31.1163	1.45e-212	2.02672	1.93852	2.11894	0.819121	0.812118	0.826123	-1.36822	0.171243	FALSE	FALSE	FALSE
T2D	Can't afford care	5	Q5	t2d_adjusted_score	0.657287	0.0280384	23.4424	1.58e-121	1.92955	1.82637	2.03856	0.810245	0.801222	0.819268	-1.36822	0.171243	FALSE	FALSE	FALSE
T2D	Worried Pay	1	Q1	t2d_adjusted_score	0.740719	0.0378381	19.576	2.48e-85	2.09744	1.94752	2.25891	0.812384	0.800476	0.824292	-2.65748	0.00787268	FALSE	FALSE	TRUE
T2D	Worried Pay	5	Q5	t2d_adjusted_score	0.594981	0.0396146	15.0192	5.49e-51	1.813	1.67755	1.95937	0.811961	0.799205	0.824717	-2.65748	0.00787268	FALSE	FALSE	TRUE
T2D	Low Respect	1	Q1	t2d_adjusted_score	0.668825	0.0370512	18.0514	7.7e-73	1.95194	1.81522	2.09897	0.814668	0.802979	0.826358	-0.428648	0.668179	FALSE	FALSE	FALSE
T2D	Low Respect	5	Q5	t2d_adjusted_score	0.645466	0.0400188	16.1291	1.59e-58	1.90688	1.76302	2.06247	0.811459	0.798675	0.824242	-0.428648	0.668179	FALSE	FALSE	FALSE

### Sheet: 18
Baseline risk (intercept), slopes, and risk at 1 SD increase in PRS in highest and lowest social adversity groups for SDoH-disease pairs with tests of significance for differences in slopes
disease	domain	intercept_low	intercept_high	slope_low	slope_high	slope_diff	one_sd_prob_low	one_sd_prob_high	se_diff	z_diff	p_slope_diff	bonf_sig
Asthma	lower_poverty	0.42949	0.508049	0.0661939	0.0440946	-0.0220993	0.495684	0.552143	0.0148057	-1.49263	0.135535	FALSE
Afib	lower_poverty	0.226286	0.201	0.0519168	0.036946	-0.0149708	0.278203	0.237946	0.0142516	-1.05046	0.293505	FALSE
BreastC	lower_poverty	0.130531	0.0825756	0.0311633	0.0199607	-0.0112026	0.161694	0.102536	0.0139426	-0.803478	0.421698	FALSE
CKD	lower_poverty	0.139979	0.257383	0.0475207	0.0443402	-0.0031806	0.1875	0.301723	0.0163627	-0.194379	0.845879	FALSE
CHD	lower_poverty	0.0987232	0.131555	0.0298197	0.032499	0.00267931	0.128543	0.164054	0.0105447	0.254091	0.799425	FALSE
ProstateC	lower_poverty	0.47233	0.302729	0.10021	0.0926422	-0.0075677	0.57254	0.395371	0.0255493	-0.2962	0.767077	FALSE
t2d	lower_poverty	0.248732	0.462844	0.0921222	0.102944	0.0108214	0.340855	0.565788	0.0129581	0.835106	0.403658	FALSE
t1d	lower_poverty	0.0173206	0.0339677	0.00666731	0.00434265	-0.0023247	0.023988	0.0383104	0.0383333	-0.0606435	0.951643	FALSE
Asthma	education	0.442216	0.510745	0.066142	0.0386156	-0.0275264	0.508358	0.549361	0.0138683	-1.98484	0.0471619	FALSE
Afib	education	0.223832	0.19956	0.048321	0.0383549	-0.0099661	0.272153	0.237915	0.0142569	-0.699039	0.484528	FALSE
BreastC	education	0.128768	0.0801435	0.0315211	0.0187058	-0.0128154	0.160289	0.0988493	0.0153687	-0.833858	0.404361	FALSE
CKD	education	0.1534	0.255609	0.045565	0.047802	0.00223694	0.198965	0.303411	0.0147543	0.151612	0.879493	FALSE
CHD	education	0.0970193	0.137121	0.0288639	0.0330171	0.00415319	0.125883	0.170138	0.00989157	0.419872	0.674579	FALSE
ProstateC	education	0.424052	0.317999	0.103319	0.0924169	-0.010902	0.52737	0.410416	0.0263328	-0.414008	0.678868	FALSE
t2d	education	0.277716	0.463175	0.0950013	0.103571	0.00856942	0.372717	0.566746	0.0113056	0.75798	0.448463	FALSE
t1d	education	0.0181825	0.0323297	0.00508848	0.00620939	0.00112091	0.023271	0.0385391	0.0333317	0.033629	0.973173	FALSE
Asthma	fraction_assisted_income	0.454004	0.490094	0.0563595	0.0507167	-0.0056428	0.510363	0.540811	0.0137866	-0.409299	0.68232	FALSE
Afib	fraction_assisted_income	0.221904	0.201285	0.0464402	0.0398723	-0.0065679	0.268344	0.241157	0.0133449	-0.49217	0.622599	FALSE
BreastC	fraction_assisted_income	0.112091	0.0953003	0.0276867	0.0220843	-0.0056025	0.139778	0.117385	0.015359	-0.364768	0.715285	FALSE
CKD	fraction_assisted_income	0.17895	0.222013	0.0493332	0.0439605	-0.0053726	0.228284	0.265974	0.0137269	-0.391396	0.695504	FALSE
CHD	fraction_assisted_income	0.1192	0.117578	0.0356501	0.0288302	-0.00682	0.15485	0.146408	0.00953869	-0.714982	0.47462	FALSE
ProstateC	fraction_assisted_income	0.310441	0.472852	0.0883995	0.111672	0.0232728	0.39884	0.584524	0.0286408	0.812576	0.416461	FALSE
t2d	fraction_assisted_income	0.338776	0.390931	0.105877	0.100568	-0.0053092	0.444653	0.491499	0.0106513	-0.498452	0.618166	FALSE
t1d	fraction_assisted_income	0.020997	0.0259064	0.00532752	0.00577024	0.000443	0.0263245	0.0316766	0.0306838	0.0144285	0.988488	FALSE
Asthma	fraction_no_high_school_education	0.520508	0.423816	0.0565261	0.0519652	-0.0045608	0.577034	0.475781	0.0138974	-0.328179	0.742776	FALSE
Afib	fraction_no_high_school_education	0.219733	0.201172	0.0455554	0.0405346	-0.0050208	0.265288	0.241706	0.013907	-0.361027	0.718079	FALSE
BreastC	fraction_no_high_school_education	0.108789	0.097506	0.0274232	0.021784	-0.0056392	0.136212	0.11929	0.0150873	-0.373767	0.708578	FALSE
CKD	fraction_no_high_school_education	0.17914	0.233243	0.048809	0.0453509	-0.0034581	0.227949	0.278594	0.014238	-0.242876	0.808101	FALSE
CHD	fraction_no_high_school_education	0.116657	0.123214	0.0343088	0.0307415	-0.0035673	0.150965	0.153955	0.00972585	-0.366788	0.713777	FALSE
ProstateC	fraction_no_high_school_education	0.373202	0.385263	0.0990068	0.101038	0.00203127	0.472208	0.486301	0.0235507	0.0862509	0.931267	FALSE
t2d	fraction_no_high_school_education	0.325522	0.419134	0.101882	0.104811	0.00292948	0.427403	0.523945	0.0106009	0.276343	0.782284	FALSE
t1d	fraction_no_high_school_education	0.0205201	0.0279915	0.00539792	0.00591073	0.000513	0.025918	0.0339022	0.0297162	0.0172572	0.986231	FALSE
Asthma	lower_median_income	0.422991	0.505647	0.0601944	0.0485025	-0.0116919	0.483185	0.554149	0.0153654	-0.76092	0.446705	FALSE
Afib	lower_median_income	0.203083	0.216258	0.0410015	0.0451496	0.00414805	0.244085	0.261408	0.0141028	0.29413	0.768659	FALSE
BreastC	lower_median_income	0.113059	0.0970929	0.0273029	0.0232263	-0.0040767	0.140362	0.120319	0.0145612	-0.279967	0.779503	FALSE
CKD	lower_median_income	0.148975	0.234963	0.0428067	0.0483044	0.0054977	0.191781	0.283267	0.0155486	0.353582	0.723652	FALSE
CHD	lower_median_income	0.0994427	0.130196	0.0284165	0.0346646	0.00624814	0.127859	0.16486	0.0101885	0.613252	0.53971	FALSE
ProstateC	lower_median_income	0.361812	0.391616	0.0975702	0.10179	0.00422023	0.459382	0.493406	0.0223818	0.188557	0.85044	FALSE
t2d	lower_median_income	0.31767	0.392212	0.100681	0.103554	0.00287376	0.418351	0.495766	0.0115015	0.249859	0.802696	FALSE
t1d	lower_median_income	0.0177202	0.0275326	0.00418893	0.00655688	0.00236795	0.0219091	0.0340895	0.0349584	0.0677362	0.945996	FALSE
Asthma	fraction_no_health_insurance	0.518487	0.425196	0.0596037	0.0482792	-0.0113245	0.578091	0.473475	0.0139352	-0.81266	0.416413	FALSE
Afib	fraction_no_health_insurance	0.193556	0.238128	0.0377662	0.0525577	0.0147915	0.231322	0.290686	0.0154432	0.957798	0.338165	FALSE
BreastC	fraction_no_health_insurance	0.105099	0.101807	0.0258204	0.0236865	-0.0021339	0.130919	0.125494	0.0152615	-0.139825	0.888799	FALSE
CKD	fraction_no_health_insurance	0.161504	0.258249	0.0447838	0.0473639	0.0025801	0.206288	0.305613	0.0144187	0.178941	0.857984	FALSE
CHD	fraction_no_health_insurance	0.107821	0.133952	0.0305523	0.0350293	0.00447698	0.138373	0.168982	0.00978651	0.457464	0.647337	FALSE
ProstateC	fraction_no_health_insurance	0.407319	0.33997	0.10357	0.0918599	-0.0117097	0.510889	0.43183	0.023878	-0.490398	0.623853	FALSE
t2d	fraction_no_health_insurance	0.32159	0.423051	0.0997864	0.106657	0.00687017	0.421376	0.529708	0.0106551	0.644776	0.519073	FALSE
t1d	fraction_no_health_insurance	0.0203412	0.0290036	0.00578412	0.00493284	-0.000851	0.0261253	0.0339365	0.0307308	-0.0277009	0.977901	FALSE
Asthma	fraction_poverty	0.484457	0.463604	0.0566058	0.0519642	-0.0046416	0.541062	0.515568	0.0142192	-0.326429	0.744099	FALSE
Afib	fraction_poverty	0.233395	0.195702	0.0477437	0.0397147	-0.0080291	0.281139	0.235416	0.0135788	-0.591295	0.554323	FALSE
BreastC	fraction_poverty	0.116499	0.0926182	0.0293151	0.0210251	-0.00829	0.145814	0.113643	0.0150431	-0.551084	0.581576	FALSE
CKD	fraction_poverty	0.172025	0.226732	0.0510863	0.0418382	-0.0092481	0.223111	0.26857	0.0141081	-0.655514	0.512137	FALSE
CHD	fraction_poverty	0.114109	0.122081	0.0345129	0.0302875	-0.0042254	0.148622	0.152368	0.0096727	-0.436838	0.662229	FALSE
ProstateC	fraction_poverty	0.364865	0.392917	0.100243	0.0991635	-0.0010794	0.465108	0.492081	0.0261952	-0.0412055	0.967132	FALSE
t2d	fraction_poverty	0.318523	0.406155	0.102541	0.10317	0.000628	0.421064	0.509324	0.0109725	0.057278	0.954324	FALSE
t1d	fraction_poverty	0.0198947	0.0271083	0.00514262	0.00600957	0.000867	0.0250373	0.0331179	0.0316223	0.0274158	0.978128	FALSE
Asthma	fraction_vacant_housing	0.436231	0.505292	0.0547402	0.0511187	-0.0036215	0.490971	0.55641	0.0137864	-0.262686	0.792793	FALSE
Afib	fraction_vacant_housing	0.193746	0.227884	0.0393901	0.0477999	0.00840978	0.233136	0.275684	0.0138902	0.605447	0.544882	FALSE
BreastC	fraction_vacant_housing	0.094695	0.11321	0.0208826	0.0292987	0.00841609	0.115578	0.142508	0.0138832	0.606207	0.544377	FALSE
CKD	fraction_vacant_housing	0.166858	0.233585	0.0441525	0.0496052	0.00545266	0.211011	0.28319	0.0143567	0.379798	0.704095	FALSE
CHD	fraction_vacant_housing	0.107855	0.127311	0.0309305	0.0332617	0.00233117	0.138785	0.160573	0.00915253	0.254702	0.798953	FALSE
ProstateC	fraction_vacant_housing	0.3351	0.440897	0.09362	0.107078	0.0134584	0.42872	0.547975	0.0261865	0.513943	0.607292	FALSE
t2d	fraction_vacant_housing	0.333711	0.39215	0.0999933	0.106846	0.0068527	0.433705	0.498996	0.0108524	0.631445	0.52775	FALSE
t1d	fraction_vacant_housing	0.0205077	0.0264125	0.00552827	0.00546775	-6.05e-05	0.026036	0.0318803	0.0293369	-0.002063	0.998354	FALSE
Asthma	deprivation_index	0.475521	0.469767	0.0583135	0.0495945	-0.008719	0.533835	0.519362	0.0142243	-0.612964	0.5399	FALSE
Afib	deprivation_index	0.215158	0.207206	0.0437437	0.0428405	-0.000903	0.258902	0.250046	0.0136519	-0.0661656	0.947246	FALSE
BreastC	deprivation_index	0.111772	0.09502	0.0275632	0.0219723	-0.0055908	0.139335	0.116992	0.0150301	-0.371974	0.709912	FALSE
CKD	deprivation_index	0.161603	0.243555	0.0470006	0.0445603	-0.0024403	0.208604	0.288115	0.0143405	-0.170168	0.864878	FALSE
CHD	deprivation_index	0.110065	0.126049	0.0327163	0.0311139	-0.0016023	0.142781	0.157163	0.00973868	-0.164534	0.869311	FALSE
ProstateC	deprivation_index	0.355081	0.407479	0.0972536	0.10334	0.00608609	0.452335	0.510818	0.0250495	0.242962	0.808035	FALSE
t2d	deprivation_index	0.314664	0.417174	0.101093	0.103141	0.00204832	0.415757	0.520315	0.0110442	0.185466	0.852864	FALSE
t1d	deprivation_index	0.0191645	0.0289368	0.00516606	0.00597032	0.000804	0.0243306	0.0349071	0.0312499	0.0257362	0.979468	FALSE

### Sheet: 19
Beta coefficients, ORs, and disease probabilities in different social risk percentiles for SDoH-trait pairs
model	Disease	Domain	group	domain_value	Beta	Se_beta	OR_per_SD	OR_lower	OR_upper	prob_PRS0	prob_PRS1SD	abs_risk_increase_SD	rel_risk_increase_SD
Asthma_lower_poverty	Asthma	lower_poverty	0.1	-1.47106	0.29095	0.026035	1.33683	1.27047	1.40666	0.415426	0.487183	0.0717573	0.172732
Asthma_lower_poverty	Asthma	lower_poverty	0.5	0.206629	0.217871	0.0145882	1.24282	1.20787	1.27879	0.475217	0.529509	0.0542914	0.114245
Asthma_lower_poverty	Asthma	lower_poverty	0.9	1.03477	0.181797	0.0209325	1.19888	1.1508	1.24898	0.505106	0.550284	0.0451774	0.0894414
Afib_lower_poverty	Afib	lower_poverty	0.1	-1.47106	0.328789	0.0254911	1.39133	1.32323	1.46294	0.186873	0.242285	0.0554115	0.296519
Afib_lower_poverty	Afib	lower_poverty	0.5	0.206629	0.272289	0.0147967	1.31457	1.27683	1.35343	0.180312	0.224309	0.0439976	0.244008
Afib_lower_poverty	Afib	lower_poverty	0.9	1.03477	0.244399	0.020682	1.27825	1.22725	1.33138	0.17714	0.215793	0.0386533	0.218208
BreastC_lower_poverty	BreastC	lower_poverty	0.1	-1.34019	0.306046	0.0240078	1.36376	1.30023	1.43039	0.0900192	0.118872	0.0288528	0.320518
BreastC_lower_poverty	BreastC	lower_poverty	0.5	0.311741	0.296545	0.0156878	1.35069	1.30924	1.39345	0.065064	0.0859207	0.0208567	0.320556
BreastC_lower_poverty	BreastC	lower_poverty	0.9	1.05878	0.292249	0.0210983	1.34482	1.28961	1.40239	0.0560327	0.0739254	0.0178927	0.319327
CKD_lower_poverty	CKD	lower_poverty	0.1	-1.47106	0.506095	0.0285847	1.66122	1.57046	1.75724	0.0761372	0.120419	0.0442814	0.5816
CKD_lower_poverty	CKD	lower_poverty	0.5	0.197803	0.333972	0.0157534	1.39785	1.35523	1.44181	0.162402	0.213236	0.050834	0.313014
CKD_lower_poverty	CKD	lower_poverty	0.9	1.03373	0.247756	0.0228867	1.28206	1.22566	1.34106	0.229362	0.276188	0.0468266	0.204161
CHD_lower_poverty	CHD	lower_poverty	0.1	-1.47106	0.420219	0.0185728	1.52089	1.46664	1.57715	0.0561262	0.0829373	0.026811	0.477692
CHD_lower_poverty	CHD	lower_poverty	0.5	0.206629	0.359393	0.0104442	1.43133	1.40239	1.46087	0.0798839	0.110532	0.030648	0.383656
CHD_lower_poverty	CHD	lower_poverty	0.9	1.03477	0.329369	0.0149462	1.38909	1.34907	1.43029	0.0947381	0.126921	0.0321829	0.339704
ProstateC_lower_poverty	ProstateC	lower_poverty	0.1	-1.74209	0.496069	0.0509428	1.64363	1.4872	1.81653	0.445076	0.568645	0.123568	0.277634
ProstateC_lower_poverty	ProstateC	lower_poverty	0.5	0.114016	0.553339	0.0249515	1.74068	1.65746	1.82808	0.277045	0.400138	0.123093	0.444306
ProstateC_lower_poverty	ProstateC	lower_poverty	0.9	1.03132	0.581642	0.0361717	1.79074	1.66798	1.92253	0.210124	0.322665	0.112541	0.535594
t2d_lower_poverty	t2d	lower_poverty	0.1	-1.47106	0.774011	0.0222954	2.14761	2.0569	2.24231	0.140349	0.259602	0.119253	0.849685
t2d_lower_poverty	t2d	lower_poverty	0.5	0.206629	0.609447	0.0118697	1.82548	1.78402	1.86791	0.340976	0.485727	0.144752	0.424522
t2d_lower_poverty	t2d	lower_poverty	0.9	1.03477	0.528215	0.0177063	1.68476	1.628	1.7435	0.477618	0.60636	0.128742	0.26955
t1d_lower_poverty	t1d	lower_poverty	0.1	-1.47106	0.481763	0.0657932	1.61052	1.41765	1.82965	0.0126824	0.0202684	0.00758599	0.598151
t1d_lower_poverty	t1d	lower_poverty	0.5	0.197803	0.250665	0.0347328	1.28141	1.19796	1.37067	0.0248517	0.031624	0.00677226	0.272506
t1d_lower_poverty	t1d	lower_poverty	0.9	1.03373	0.134908	0.0521451	1.14277	1.03288	1.26434	0.0346735	0.0394285	0.004755	0.137136
Asthma_education	Asthma	education	0.1	-1.21244	0.288407	0.0220208	1.33344	1.27724	1.39212	0.429815	0.501289	0.0714742	0.166291
Asthma_education	Asthma	education	0.5	-0.374989	0.244973	0.0151405	1.27689	1.23963	1.31526	0.455763	0.516748	0.0609842	0.133807
Asthma_education	Asthma	education	0.9	1.29991	0.158104	0.0229604	1.17088	1.11946	1.22465	0.508245	0.547539	0.0392946	0.0773143
Afib_education	Afib	education	0.1	-1.21244	0.30425	0.022552	1.35746	1.2985	1.41909	0.189033	0.240362	0.0513295	0.271538
Afib_education	Afib	education	0.5	-0.374989	0.288365	0.0154397	1.33597	1.29597	1.3772	0.183855	0.231335	0.0474801	0.258248
Afib_education	Afib	education	0.9	1.29991	0.256594	0.0235215	1.29401	1.23545	1.35534	0.173831	0.214001	0.0401705	0.23109
BreastC_education	BreastC	education	0.1	-1.21244	0.315037	0.0239205	1.37625	1.31237	1.44323	0.0871476	0.116129	0.0289812	0.332553
BreastC_education	BreastC	education	0.5	-0.374989	0.303081	0.0160683	1.35967	1.31694	1.40377	0.0752141	0.0995725	0.0243583	0.323853
BreastC_education	BreastC	education	0.9	1.29991	0.279169	0.0249819	1.3271	1.26284	1.39464	0.0557388	0.0726466	0.0169078	0.303341
CKD_education	CKD	education	0.1	-1.21244	0.420947	0.0235175	1.52525	1.45635	1.59742	0.100496	0.145596	0.0451004	0.448779
CKD_education	CKD	education	0.5	-0.374989	0.37119	0.0162381	1.45101	1.40543	1.49807	0.132754	0.181746	0.0489918	0.369042
CKD_education	CKD	education	0.9	1.29991	0.271676	0.0245135	1.31319	1.25142	1.37802	0.223216	0.273973	0.0507561	0.227385
CHD_education	CHD	education	0.1	-1.21244	0.409337	0.0157864	1.50447	1.45873	1.55164	0.0564402	0.0825618	0.0261216	0.462819
CHD_education	CHD	education	0.5	-0.374989	0.379824	0.010915	1.46081	1.42996	1.49233	0.0686956	0.0972721	0.0285765	0.415987
CHD_education	CHD	education	0.9	1.29991	0.320799	0.0164533	1.37726	1.33365	1.4223	0.100856	0.133814	0.0329575	0.326777
ProstateC_education	ProstateC	education	0.1	-1.21244	0.538617	0.0401815	1.7152	1.58509	1.85599	0.373463	0.505535	0.132072	0.353641
ProstateC_education	ProstateC	education	0.5	-0.374989	0.542845	0.0263197	1.72248	1.63573	1.81383	0.323207	0.451327	0.128121	0.396405
ProstateC_education	ProstateC	education	0.9	1.29991	0.551302	0.042035	1.73713	1.59953	1.88658	0.234612	0.347462	0.11285	0.481006
t2d_education	t2d	education	0.1	-1.21244	0.697503	0.0178042	1.99133	1.92387	2.06114	0.189392	0.317526	0.128134	0.676554
t2d_education	t2d	education	0.5	-0.374989	0.642817	0.0121273	1.88664	1.84287	1.93145	0.269234	0.41006	0.140826	0.523063
t2d_education	t2d	education	0.9	1.29991	0.533444	0.0185763	1.69348	1.63368	1.75548	0.478111	0.608063	0.129952	0.271803
t1d_education	t1d	education	0.1	-1.21244	0.314467	0.0522556	1.36489	1.23338	1.51042	0.0165875	0.0225038	0.00591632	0.356674
t1d_education	t1d	education	0.5	-0.374989	0.278812	0.0354075	1.31758	1.23017	1.41121	0.0207105	0.0271095	0.00639904	0.308975
t1d_education	t1d	education	0.9	1.29991	0.207501	0.0545418	1.22784	1.10463	1.3648	0.0321771	0.0392209	0.00704384	0.218908
Asthma_fraction_assisted_income	Asthma	fraction_assisted_income	0.1	-1.02577	0.23928	0.0200395	1.26966	1.22086	1.3204	0.445651	0.505121	0.0594706	0.133447
Asthma_fraction_assisted_income	Asthma	fraction_assisted_income	0.5	-0.0354676	0.225984	0.0142067	1.25292	1.21859	1.28822	0.464512	0.52081	0.0562981	0.121198
Asthma_fraction_assisted_income	Asthma	fraction_assisted_income	0.9	1.06152	0.211256	0.0203904	1.23465	1.18638	1.28487	0.485522	0.53814	0.0526178	0.108374
Afib_fraction_assisted_income	Afib	fraction_assisted_income	0.1	-1.02577	0.292383	0.0199517	1.34137	1.2897	1.39511	0.189289	0.238496	0.049207	0.259957
Afib_fraction_assisted_income	Afib	fraction_assisted_income	0.5	-0.0354676	0.279998	0.0145229	1.32479	1.28745	1.36321	0.181867	0.227497	0.0456304	0.2509
Afib_fraction_assisted_income	Afib	fraction_assisted_income	0.9	1.06152	0.266279	0.0202821	1.30666	1.25551	1.35989	0.173911	0.215737	0.0418257	0.2405
BreastC_fraction_assisted_income	BreastC	fraction_assisted_income	0.1	-0.949459	0.311679	0.0207927	1.37157	1.31606	1.42942	0.0751383	0.100258	0.0251199	0.334316
BreastC_fraction_assisted_income	BreastC	fraction_assisted_income	0.5	-0.0172592	0.297909	0.014824	1.35256	1.3133	1.39299	0.0711316	0.0938557	0.0227242	0.319466
BreastC_fraction_assisted_income	BreastC	fraction_assisted_income	0.9	1.06152	0.281973	0.022034	1.33088	1.27387	1.39044	0.0667416	0.0869059	0.0201644	0.302126
CKD_fraction_assisted_income	CKD	fraction_assisted_income	0.1	-1.03017	0.39403	0.0206666	1.48463	1.42553	1.54618	0.126696	0.177215	0.0505196	0.398747
CKD_fraction_assisted_income	CKD	fraction_assisted_income	0.5	-0.0416425	0.338426	0.015082	1.40411	1.36309	1.44636	0.153745	0.203247	0.049502	0.321974
CKD_fraction_assisted_income	CKD	fraction_assisted_income	0.9	1.06152	0.276374	0.0209634	1.31939	1.26613	1.3749	0.189316	0.23554	0.0462239	0.244163
CHD_fraction_assisted_income	CHD	fraction_assisted_income	0.1	-1.02577	0.426819	0.0141259	1.53094	1.48923	1.57383	0.0691114	0.10206	0.0329491	0.476754
CHD_fraction_assisted_income	CHD	fraction_assisted_income	0.5	-0.0354676	0.376068	0.0101942	1.45535	1.42662	1.48465	0.0762214	0.107208	0.0309862	0.40653
CHD_fraction_assisted_income	CHD	fraction_assisted_income	0.9	1.06152	0.319849	0.0143643	1.37596	1.33784	1.41516	0.0848762	0.113175	0.0282983	0.333407
ProstateC_fraction_assisted_income	ProstateC	fraction_assisted_income	0.1	-1.23285	0.523977	0.0441001	1.69023	1.55004	1.8431	0.232155	0.338202	0.106047	0.456792
ProstateC_fraction_assisted_income	ProstateC	fraction_assisted_income	0.5	-0.0539968	0.560421	0.0264655	1.75307	1.66431	1.84657	0.333705	0.467519	0.133815	0.400997
ProstateC_fraction_assisted_income	ProstateC	fraction_assisted_income	0.9	0.984228	0.592518	0.0386349	1.81035	1.67811	1.95301	0.438567	0.585779	0.147212	0.335665
t2d_fraction_assisted_income	t2d	fraction_assisted_income	0.1	-1.02577	0.683706	0.0155425	1.96438	1.90616	2.02437	0.273961	0.425694	0.151733	0.553848
t2d_fraction_assisted_income	t2d	fraction_assisted_income	0.5	-0.0354676	0.61955	0.0110607	1.84378	1.80473	1.88368	0.318152	0.462457	0.144304	0.45357
t2d_fraction_assisted_income	t2d	fraction_assisted_income	0.9	1.06152	0.548482	0.0158125	1.71882	1.66701	1.77224	0.371203	0.503645	0.132442	0.35679
t1d_fraction_assisted_income	t1d	fraction_assisted_income	0.1	-1.03017	0.280603	0.0457185	1.31992	1.20796	1.44226	0.0197993	0.025969	0.00616973	0.311614
t1d_fraction_assisted_income	t1d	fraction_assisted_income	0.5	-0.0416425	0.262776	0.0330553	1.29685	1.21634	1.38268	0.0221933	0.0285929	0.00639969	0.288362
t1d_fraction_assisted_income	t1d	fraction_assisted_income	0.9	1.06152	0.242881	0.0463889	1.27158	1.1622	1.39124	0.0251994	0.0318252	0.00662578	0.262934
Asthma_fraction_no_high_school_education	Asthma	fraction_no_high_school_education	0.1	-1.08661	0.238229	0.0207594	1.26833	1.21787	1.32088	0.517897	0.576719	0.0588212	0.113577
Asthma_fraction_no_high_school_education	Asthma	fraction_no_high_school_education	0.5	-0.187069	0.232376	0.01448	1.26094	1.22573	1.29716	0.478948	0.536832	0.0578849	0.120859
Asthma_fraction_no_high_school_education	Asthma	fraction_no_high_school_education	0.9	1.32717	0.222523	0.0233045	1.2486	1.19298	1.30683	0.414193	0.468882	0.0546891	0.132038
Afib_fraction_no_high_school_education	Afib	fraction_no_high_school_education	0.1	-1.08661	0.288245	0.0209379	1.33581	1.28186	1.39202	0.187917	0.23612	0.0482038	0.256517
Afib_fraction_no_high_school_education	Afib	fraction_no_high_school_education	0.5	-0.187069	0.282018	0.0147244	1.32748	1.28955	1.36652	0.182221	0.228272	0.0460516	0.252725
Afib_fraction_no_high_school_education	Afib	fraction_no_high_school_education	0.9	1.32717	0.271536	0.0234669	1.31358	1.25427	1.37569	0.172937	0.21548	0.0425435	0.246006
BreastC_fraction_no_high_school_education	BreastC	fraction_no_high_school_education	0.1	-1.06103	0.318414	0.0218156	1.38097	1.32239	1.44214	0.0717035	0.0963871	0.0246836	0.344245
BreastC_fraction_no_high_school_education	BreastC	fraction_no_high_school_education	0.5	-0.191693	0.300997	0.0151006	1.3568	1.31669	1.39812	0.071052	0.0940196	0.0229676	0.32325
BreastC_fraction_no_high_school_education	BreastC	fraction_no_high_school_education	0.9	1.32717	0.270565	0.0249118	1.31558	1.25205	1.38233	0.0699269	0.0900081	0.0200812	0.287174
CKD_fraction_no_high_school_education	CKD	fraction_no_high_school_education	0.1	-1.08661	0.387834	0.0215966	1.47543	1.41411	1.53942	0.128063	0.178104	0.0500415	0.390758
CKD_fraction_no_high_school_education	CKD	fraction_no_high_school_education	0.5	-0.192902	0.346057	0.0153166	1.4149	1.37293	1.45814	0.151856	0.202126	0.0502696	0.331034
CKD_fraction_no_high_school_education	CKD	fraction_no_high_school_education	0.9	1.32717	0.275001	0.0241686	1.31758	1.25645	1.38168	0.200495	0.248354	0.0478592	0.238705
CHD_fraction_no_high_school_education	CHD	fraction_no_high_school_education	0.1	-1.08661	0.414104	0.0146818	1.51164	1.46885	1.55567	0.0693126	0.101187	0.0318748	0.45987
CHD_fraction_no_high_school_education	CHD	fraction_no_high_school_education	0.5	-0.187069	0.382731	0.0103527	1.46505	1.43569	1.49502	0.0757488	0.1072	0.031451	0.415201
CHD_fraction_no_high_school_education	CHD	fraction_no_high_school_education	0.9	1.32717	0.32992	0.0164462	1.38985	1.34586	1.43528	0.0878315	0.118031	0.0301998	0.343837
ProstateC_fraction_no_high_school_education	ProstateC	fraction_no_high_school_education	0.1	-1.09573	0.54129	0.0352117	1.7198	1.60492	1.8429	0.30472	0.429789	0.125068	0.410437
ProstateC_fraction_no_high_school_education	ProstateC	fraction_no_high_school_education	0.5	-0.193603	0.543714	0.0243873	1.72398	1.64338	1.80853	0.310096	0.436584	0.126488	0.407901
ProstateC_fraction_no_high_school_education	ProstateC	fraction_no_high_school_education	0.9	1.32717	0.547801	0.0393811	1.73105	1.60225	1.8702	0.319275	0.448093	0.128818	0.403472
t2d_fraction_no_high_school_education	t2d	fraction_no_high_school_education	0.1	-1.08661	0.659757	0.0159913	1.91847	1.85999	1.97877	0.2597	0.402273	0.142573	0.548992
t2d_fraction_no_high_school_education	t2d	fraction_no_high_school_education	0.5	-0.187069	0.624621	0.0112679	1.85304	1.81306	1.8939	0.311959	0.456573	0.144614	0.463565
t2d_fraction_no_high_school_education	t2d	fraction_no_high_school_education	0.9	1.32717	0.565475	0.0179157	1.74791	1.68833	1.80958	0.411176	0.549664	0.138488	0.336809
t1d_fraction_no_high_school_education	t1d	fraction_no_high_school_education	0.1	-1.08661	0.292667	0.0462145	1.33577	1.22129	1.46098	0.0191396	0.0254028	0.00626321	0.327238
t1d_fraction_no_high_school_education	t1d	fraction_no_high_school_education	0.5	-0.192902	0.269204	0.033556	1.30512	1.22291	1.39286	0.0218923	0.0283825	0.00649023	0.296462
t1d_fraction_no_high_school_education	t1d	fraction_no_high_school_education	0.9	1.32717	0.229297	0.0514638	1.2546	1.13546	1.38625	0.0274875	0.0342462	0.00675876	0.245885
Asthma_lower_median_income	Asthma	lower_median_income	0.1	-1.29342	0.262156	0.0244719	1.29897	1.23827	1.36265	0.410455	0.474892	0.0644376	0.156991
Asthma_lower_median_income	Asthma	lower_median_income	0.5	0.217183	0.221853	0.0146641	1.24777	1.2125	1.28407	0.47093	0.526213	0.0552827	0.11739
Asthma_lower_median_income	Asthma	lower_median_income	0.9	0.989212	0.201256	0.020855	1.22239	1.17354	1.27327	0.502287	0.552297	0.0500097	0.099564
Afib_lower_median_income	Afib	lower_median_income	0.1	-1.29342	0.272893	0.0233233	1.31537	1.25633	1.37718	0.174537	0.217603	0.0430658	0.246743
Afib_lower_median_income	Afib	lower_median_income	0.5	0.217183	0.283667	0.0148536	1.32968	1.29136	1.36914	0.181016	0.227138	0.0461223	0.254797
Afib_lower_median_income	Afib	lower_median_income	0.9	0.989212	0.289173	0.0201462	1.33705	1.28506	1.39115	0.184399	0.232124	0.0477253	0.258816
BreastC_lower_median_income	BreastC	lower_median_income	0.1	-1.1728	0.303394	0.0226115	1.3601	1.30035	1.4226	0.0771125	0.102047	0.0249344	0.323351
BreastC_lower_median_income	BreastC	lower_median_income	0.5	0.283156	0.297076	0.0153833	1.35141	1.31073	1.39336	0.0699796	0.0923015	0.0223219	0.318978
BreastC_lower_median_income	BreastC	lower_median_income	0.9	1.03804	0.2938	0.0211687	1.34693	1.29146	1.40479	0.066526	0.0875846	0.0210586	0.316547
CKD_lower_median_income	CKD	lower_median_income	0.1	-1.29342	0.398891	0.0251874	1.49189	1.41982	1.56761	0.100811	0.143294	0.0424822	0.421403
CKD_lower_median_income	CKD	lower_median_income	0.5	0.217183	0.329883	0.0155358	1.39213	1.35026	1.4353	0.159217	0.208625	0.0494085	0.310321
CKD_lower_median_income	CKD	lower_median_income	0.9	0.989212	0.294615	0.0215993	1.34375	1.28789	1.40203	0.198424	0.249607	0.0511831	0.257948
CHD_lower_median_income	CHD	lower_median_income	0.1	-1.29342	0.386418	0.0166634	1.47045	1.42331	1.51916	0.0612149	0.0874939	0.0262791	0.429292
CHD_lower_median_income	CHD	lower_median_income	0.5	0.217183	0.371951	0.0104357	1.44938	1.4201	1.47927	0.0776865	0.108799	0.0311125	0.400488
CHD_lower_median_income	CHD	lower_median_income	0.9	0.989212	0.364558	0.0143383	1.43873	1.39894	1.47964	0.087594	0.12136	0.033766	0.385483
ProstateC_lower_median_income	ProstateC	lower_median_income	0.1	-1.48723	0.540492	0.0415301	1.71842	1.58387	1.86441	0.290293	0.412763	0.12247	0.421885
ProstateC_lower_median_income	ProstateC	lower_median_income	0.5	0.126501	0.546108	0.0249952	1.72812	1.64536	1.81504	0.315192	0.443018	0.127826	0.405549
ProstateC_lower_median_income	ProstateC	lower_median_income	0.9	0.901804	0.548806	0.0320021	1.7328	1.62727	1.84516	0.327556	0.45772	0.130164	0.39738
t2d_lower_median_income	t2d	lower_median_income	0.1	-1.29342	0.662232	0.0185404	1.92316	1.85537	1.99343	0.248382	0.388579	0.140197	0.56444
t2d_lower_median_income	t2d	lower_median_income	0.5	0.217183	0.6051	0.0113439	1.81766	1.77819	1.85801	0.325914	0.467752	0.141837	0.435198
t2d_lower_median_income	t2d	lower_median_income	0.9	0.989212	0.575901	0.015871	1.766	1.71257	1.82109	0.369995	0.509118	0.139123	0.376014
t1d_lower_median_income	t1d	lower_median_income	0.1	-1.29342	0.25757	0.05601	1.29019	1.15742	1.43819	0.0170036	0.0218301	0.00482653	0.283854
t1d_lower_median_income	t1d	lower_median_income	0.5	0.217183	0.260895	0.0339159	1.29444	1.21206	1.38242	0.0227709	0.0292792	0.00650833	0.285818
t1d_lower_median_income	t1d	lower_median_income	0.9	0.989212	0.262594	0.0478383	1.29662	1.18176	1.42263	0.0264172	0.0339867	0.00756946	0.286535
Asthma_fraction_no_health_insurance	Asthma	fraction_no_health_insurance	0.1	-1.00792	0.252624	0.0200693	1.28667	1.23715	1.33818	0.515632	0.57801	0.0623777	0.120973
Asthma_fraction_no_health_insurance	Asthma	fraction_no_health_insurance	0.5	-0.359875	0.240112	0.0151871	1.27071	1.23353	1.30902	0.489335	0.549069	0.059734	0.122072
Asthma_fraction_no_health_insurance	Asthma	fraction_no_health_insurance	0.9	1.44664	0.205234	0.0247364	1.22725	1.16929	1.28808	0.416789	0.467248	0.0504597	0.121068
Afib_fraction_no_health_insurance	Afib	fraction_no_health_insurance	0.1	-1.00792	0.258919	0.0213413	1.29703	1.24366	1.35269	0.16773	0.207227	0.0394969	0.23548
Afib_fraction_no_health_insurance	Afib	fraction_no_health_insurance	0.5	-0.359875	0.274852	0.0156221	1.31796	1.27804	1.35912	0.175871	0.219515	0.0436443	0.248162
Afib_fraction_no_health_insurance	Afib	fraction_no_health_insurance	0.9	1.44664	0.319268	0.0266885	1.37809	1.30755	1.45244	0.200198	0.256477	0.0562794	0.281119
BreastC_fraction_no_health_insurance	BreastC	fraction_no_health_insurance	0.1	-0.9961	0.306791	0.0212468	1.36479	1.30837	1.42364	0.0706724	0.0940288	0.0233564	0.330488
BreastC_fraction_no_health_insurance	BreastC	fraction_no_health_insurance	0.5	-0.383256	0.301008	0.0159543	1.35681	1.31448	1.40051	0.0708091	0.0937071	0.022898	0.323377
BreastC_fraction_no_health_insurance	BreastC	fraction_no_health_insurance	0.9	1.24302	0.285664	0.0240873	1.33587	1.27344	1.40136	0.071173	0.0928582	0.0216852	0.304683
CKD_fraction_no_health_insurance	CKD	fraction_no_health_insurance	0.1	-1.00792	0.38684	0.0210084	1.47396	1.41434	1.53611	0.113238	0.158407	0.0451689	0.398886
CKD_fraction_no_health_insurance	CKD	fraction_no_health_insurance	0.5	-0.359875	0.355431	0.0160335	1.42826	1.38395	1.47399	0.136957	0.184773	0.0478157	0.349128
CKD_fraction_no_health_insurance	CKD	fraction_no_health_insurance	0.9	1.47218	0.266637	0.0260909	1.30657	1.24125	1.37533	0.226794	0.277059	0.050265	0.221632
CHD_fraction_no_health_insurance	CHD	fraction_no_health_insurance	0.1	-1.00792	0.386269	0.0141871	1.47023	1.43	1.5116	0.0672183	0.0957987	0.0285804	0.425187
CHD_fraction_no_health_insurance	CHD	fraction_no_health_insurance	0.5	-0.359875	0.378637	0.0107878	1.45908	1.42862	1.49019	0.0730472	0.103124	0.0300764	0.411739
CHD_fraction_no_health_insurance	CHD	fraction_no_health_insurance	0.9	1.44664	0.357362	0.0174474	1.42843	1.38052	1.47802	0.091829	0.126206	0.0343774	0.374363
ProstateC_fraction_no_health_insurance	ProstateC	fraction_no_health_insurance	0.1	-1.01637	0.551907	0.0340634	1.73819	1.62574	1.85841	0.348331	0.481623	0.133292	0.382659
ProstateC_fraction_no_health_insurance	ProstateC	fraction_no_health_insurance	0.5	-0.345328	0.542322	0.025285	1.72158	1.6382	1.8092	0.326747	0.455197	0.12845	0.393118
ProstateC_fraction_no_health_insurance	ProstateC	fraction_no_health_insurance	0.9	1.5873	0.514717	0.0448093	1.67462	1.53359	1.82862	0.268743	0.380972	0.11223	0.417611
t2d_fraction_no_health_insurance	t2d	fraction_no_health_insurance	0.1	-1.00792	0.641294	0.0154389	1.8838	1.82834	1.94095	0.257917	0.395673	0.137755	0.534106
t2d_fraction_no_health_insurance	t2d	fraction_no_health_insurance	0.5	-0.359875	0.625217	0.0117357	1.85413	1.81249	1.89673	0.295817	0.437853	0.142036	0.480147
t2d_fraction_no_health_insurance	t2d	fraction_no_health_insurance	0.9	1.44664	0.580402	0.01899	1.77386	1.70985	1.84028	0.41606	0.558282	0.142222	0.34183
t1d_fraction_no_health_insurance	t1d	fraction_no_health_insurance	0.1	-1.00792	0.32145	0.0453555	1.37435	1.25865	1.50068	0.0184491	0.0251815	0.00673243	0.36492
t1d_fraction_no_health_insurance	t1d	fraction_no_health_insurance	0.5	-0.359875	0.284824	0.0349288	1.32544	1.23866	1.41831	0.0208097	0.0273966	0.00658686	0.316528
t1d_fraction_no_health_insurance	t1d	fraction_no_health_insurance	0.9	1.47218	0.181279	0.0560758	1.19641	1.07315	1.33381	0.0291958	0.0347308	0.00553505	0.189584
Asthma_fraction_poverty	Asthma	fraction_poverty	0.1	-1.21991	0.238409	0.0224362	1.26855	1.2141	1.32545	0.478717	0.538099	0.0593822	0.124045
Asthma_fraction_poverty	Asthma	fraction_poverty	0.5	-0.0452025	0.2278	0.0142445	1.2552	1.22071	1.29065	0.467349	0.524107	0.0567576	0.121446
Asthma_fraction_poverty	Asthma	fraction_poverty	0.9	1.03039	0.218087	0.0204244	1.24309	1.19442	1.29375	0.45697	0.511262	0.0542913	0.118807
Afib_fraction_poverty	Afib	fraction_poverty	0.1	-1.21991	0.289462	0.0220338	1.33744	1.28067	1.39674	0.201001	0.251752	0.050751	0.252491
Afib_fraction_poverty	Afib	fraction_poverty	0.5	-0.0452025	0.280199	0.0145419	1.32506	1.28766	1.36354	0.183035	0.228912	0.0458771	0.250647
Afib_fraction_poverty	Afib	fraction_poverty	0.9	1.03039	0.271718	0.0201706	1.31382	1.26266	1.36704	0.1677	0.209311	0.0416114	0.24813
BreastC_fraction_poverty	BreastC	fraction_poverty	0.1	-1.18758	0.32094	0.0232338	1.38451	1.32205	1.44992	0.0769886	0.103526	0.0265379	0.344699
BreastC_fraction_poverty	BreastC	fraction_poverty	0.5	0.0280232	0.296053	0.0148605	1.35001	1.31074	1.39047	0.0707915	0.0932587	0.0224672	0.317372
BreastC_fraction_poverty	BreastC	fraction_poverty	0.9	1.09878	0.274131	0.0222231	1.32034	1.26331	1.37995	0.0657178	0.084981	0.0192632	0.293121
CKD_fraction_poverty	CKD	fraction_poverty	0.1	-1.22216	0.433231	0.0229336	1.54416	1.4761	1.61536	0.113291	0.164781	0.0514899	0.454493
CKD_fraction_poverty	CKD	fraction_poverty	0.5	-0.0452025	0.34078	0.0151346	1.40743	1.36617	1.44993	0.152546	0.202135	0.0495885	0.325072
CKD_fraction_poverty	CKD	fraction_poverty	0.9	1.03039	0.256292	0.0209755	1.29309	1.24085	1.34751	0.197578	0.241501	0.0439226	0.222305
CHD_fraction_poverty	CHD	fraction_poverty	0.1	-1.21991	0.431103	0.0155908	1.5375	1.49133	1.5851	0.0649321	0.0964664	0.0315342	0.485649
CHD_fraction_poverty	CHD	fraction_poverty	0.5	-0.0452025	0.376714	0.0101994	1.45628	1.42752	1.48562	0.075897	0.106828	0.0309311	0.407541
CHD_fraction_poverty	CHD	fraction_poverty	0.9	1.03039	0.326914	0.0142538	1.38569	1.34759	1.42486	0.0874021	0.117163	0.0297605	0.340501
ProstateC_fraction_poverty	ProstateC	fraction_poverty	0.1	-1.32464	0.561944	0.0426308	1.75575	1.61478	1.90903	0.289812	0.417413	0.127601	0.44029
ProstateC_fraction_poverty	ProstateC	fraction_poverty	0.5	-0.0686252	0.542114	0.0248313	1.72122	1.63932	1.80721	0.31272	0.439202	0.126482	0.404457
ProstateC_fraction_poverty	ProstateC	fraction_poverty	0.9	1.03039	0.524763	0.0366319	1.69156	1.57418	1.8177	0.333549	0.458465	0.124916	0.374504
t2d_fraction_poverty	t2d	fraction_poverty	0.1	-1.21991	0.68603	0.0173903	1.96889	1.90372	2.03629	0.244731	0.389494	0.144762	0.591514
t2d_fraction_poverty	t2d	fraction_poverty	0.5	-0.0452025	0.620118	0.0111129	1.84482	1.80556	1.88493	0.317103	0.461393	0.14429	0.455025
t2d_fraction_poverty	t2d	fraction_poverty	0.9	1.03039	0.559767	0.0158454	1.73808	1.68559	1.79222	0.392294	0.528744	0.13645	0.347826
t1d_fraction_poverty	t1d	fraction_poverty	0.1	-1.22216	0.286462	0.050818	1.32759	1.20303	1.46506	0.0186545	0.0246152	0.00596067	0.31953
t1d_fraction_poverty	t1d	fraction_poverty	0.5	-0.0452025	0.263185	0.0330283	1.29737	1.2169	1.38317	0.022372	0.028833	0.00646102	0.2888
t1d_fraction_poverty	t1d	fraction_poverty	0.9	1.03039	0.241913	0.0463735	1.27036	1.16113	1.38987	0.0263963	0.0332952	0.00689887	0.261358
Asthma_fraction_vacant_housing	Asthma	fraction_vacant_housing	0.1	-1.01603	0.233755	0.0199671	1.26268	1.21432	1.31296	0.426771	0.484554	0.0577827	0.135395
Asthma_fraction_vacant_housing	Asthma	fraction_vacant_housing	0.5	-0.0457358	0.224093	0.0142435	1.25056	1.21621	1.28589	0.46147	0.517285	0.0558148	0.12095
Asthma_fraction_vacant_housing	Asthma	fraction_vacant_housing	0.9	1.06768	0.213007	0.020473	1.2368	1.18826	1.28733	0.501732	0.554645	0.0529137	0.105462
Afib_fraction_vacant_housing	Afib	fraction_vacant_housing	0.1	-1.01603	0.271563	0.020258	1.31361	1.26225	1.36706	0.165869	0.207114	0.0412447	0.248658
Afib_fraction_vacant_housing	Afib	fraction_vacant_housing	0.5	-0.0457358	0.282827	0.014547	1.32856	1.29105	1.36716	0.178758	0.224315	0.0455577	0.254857
Afib_fraction_vacant_housing	Afib	fraction_vacant_housing	0.9	1.06768	0.295752	0.0207642	1.34592	1.29201	1.40208	0.194497	0.245275	0.0507781	0.261074
BreastC_fraction_vacant_housing	BreastC	fraction_vacant_housing	0.1	-1.00182	0.265479	0.0203198	1.30881	1.25703	1.36274	0.0684206	0.0876968	0.0192763	0.281732
BreastC_fraction_vacant_housing	BreastC	fraction_vacant_housing	0.5	-0.0203142	0.296434	0.0148165	1.35054	1.31136	1.39088	0.0705433	0.0929723	0.0224289	0.317946
BreastC_fraction_vacant_housing	BreastC	fraction_vacant_housing	0.9	1.0835	0.331247	0.0211122	1.39905	1.34157	1.45898	0.0730032	0.0992439	0.0262406	0.359445
CKD_fraction_vacant_housing	CKD	fraction_vacant_housing	0.1	-1.01603	0.366025	0.0209912	1.44352	1.38517	1.50432	0.121592	0.166539	0.0449469	0.369653
CKD_fraction_vacant_housing	CKD	fraction_vacant_housing	0.5	-0.0457358	0.337976	0.015109	1.40347	1.36241	1.44578	0.152232	0.20129	0.0490581	0.322259
CKD_fraction_vacant_housing	CKD	fraction_vacant_housing	0.9	1.06768	0.305789	0.0215131	1.35889	1.30263	1.41759	0.194884	0.247515	0.0526308	0.270062
CHD_fraction_vacant_housing	CHD	fraction_vacant_housing	0.1	-1.01603	0.393261	0.0138037	1.48053	1.44109	1.52104	0.0662129	0.0950072	0.0287943	0.434874
CHD_fraction_vacant_housing	CHD	fraction_vacant_housing	0.5	-0.0457358	0.37474	0.0102099	1.45342	1.42469	1.48273	0.0753288	0.105868	0.0305395	0.405416
CHD_fraction_vacant_housing	CHD	fraction_vacant_housing	0.9	1.06768	0.353487	0.0141265	1.42292	1.38415	1.46278	0.0872007	0.119667	0.0324658	0.372312
ProstateC_fraction_vacant_housing	ProstateC	fraction_vacant_housing	0.1	-1.04356	0.53723	0.0371359	1.71282	1.59238	1.84236	0.257997	0.373257	0.115261	0.446753
ProstateC_fraction_vacant_housing	ProstateC	fraction_vacant_housing	0.5	-0.209226	0.547378	0.0257356	1.73032	1.64506	1.81999	0.309318	0.436592	0.127274	0.411466
ProstateC_fraction_vacant_housing	ProstateC	fraction_vacant_housing	0.9	1.02164	0.562349	0.0367155	1.75646	1.6343	1.88775	0.394146	0.533296	0.139151	0.353044
t2d_fraction_vacant_housing	t2d	fraction_vacant_housing	0.1	-1.01603	0.618981	0.0155967	1.84275	1.78795	1.89923	0.278913	0.416149	0.137236	0.492039
t2d_fraction_vacant_housing	t2d	fraction_vacant_housing	0.5	-0.0457358	0.614731	0.0110418	1.83503	1.79623	1.87467	0.317886	0.460969	0.143083	0.450107
t2d_fraction_vacant_housing	t2d	fraction_vacant_housing	0.9	1.06768	0.609854	0.0159979	1.82621	1.77053	1.88365	0.365943	0.513142	0.1472	0.402248
t1d_fraction_vacant_housing	t1d	fraction_vacant_housing	0.1	-1.01603	0.301339	0.0445301	1.34728	1.23584	1.46876	0.0189745	0.0253966	0.00642205	0.338456
t1d_fraction_vacant_housing	t1d	fraction_vacant_housing	0.5	-0.0457358	0.265283	0.0331098	1.30007	1.21924	1.38626	0.0219826	0.0283916	0.00640904	0.291551
t1d_fraction_vacant_housing	t1d	fraction_vacant_housing	0.9	1.06768	0.223909	0.0455583	1.24794	1.14243	1.36318	0.0260107	0.0322517	0.00624099	0.239939
Asthma_deprivation_index	Asthma	deprivation_index	0.1	-1.10465	0.24681	0.0212146	1.27923	1.22724	1.33342	0.468714	0.530201	0.0614871	0.131183
Asthma_deprivation_index	Asthma	deprivation_index	0.5	-0.100143	0.229602	0.0143246	1.25745	1.22272	1.29318	0.466673	0.523878	0.0572047	0.12258
Asthma_deprivation_index	Asthma	deprivation_index	0.9	1.22255	0.206943	0.022485	1.22934	1.17646	1.28461	0.463988	0.515541	0.0515526	0.111108
Afib_deprivation_index	Afib	deprivation_index	0.1	-1.10465	0.279863	0.0209469	1.32461	1.27109	1.38038	0.184951	0.231113	0.0461616	0.249588
Afib_deprivation_index	Afib	deprivation_index	0.5	-0.100143	0.280873	0.014602	1.32595	1.28838	1.36463	0.181446	0.227154	0.0457084	0.251912
Afib_deprivation_index	Afib	deprivation_index	0.9	1.22255	0.282202	0.0221339	1.32773	1.27111	1.38686	0.17691	0.222016	0.0451058	0.254965
BreastC_deprivation_index	BreastC	deprivation_index	0.1	-1.00719	0.310914	0.0211985	1.37051	1.31398	1.42946	0.0750163	0.10003	0.0250137	0.333444
BreastC_deprivation_index	BreastC	deprivation_index	0.5	-0.0844978	0.298596	0.0148938	1.3535	1.31403	1.39415	0.0714376	0.0943091	0.0228715	0.32016
BreastC_deprivation_index	BreastC	deprivation_index	0.9	1.22255	0.281145	0.0236189	1.32977	1.2688	1.39366	0.0666376	0.086707	0.0200694	0.301173
CKD_deprivation_index	CKD	deprivation_index	0.1	-1.10465	0.413577	0.0219325	1.51402	1.45014	1.58072	0.108434	0.155504	0.0470701	0.434089
CKD_deprivation_index	CKD	deprivation_index	0.5	-0.100143	0.347325	0.0152366	1.4167	1.3749	1.45977	0.146722	0.195884	0.0491623	0.335072
CKD_deprivation_index	CKD	deprivation_index	0.9	1.22255	0.260088	0.0231831	1.29802	1.2402	1.35854	0.213397	0.260431	0.0470338	0.220405
CHD_deprivation_index	CHD	deprivation_index	0.1	-1.10465	0.416825	0.0148208	1.51575	1.47245	1.56033	0.0642881	0.0943176	0.0300295	0.467107
CHD_deprivation_index	CHD	deprivation_index	0.5	-0.100143	0.377834	0.0102409	1.45791	1.429	1.48741	0.0746754	0.105271	0.0305952	0.409709
CHD_deprivation_index	CHD	deprivation_index	0.9	1.22255	0.326493	0.0156741	1.38511	1.34329	1.42822	0.0907034	0.121394	0.0306902	0.338358
ProstateC_deprivation_index	ProstateC	deprivation_index	0.1	-1.25826	0.545444	0.0400956	1.72697	1.59623	1.86841	0.280777	0.402697	0.121919	0.434221
ProstateC_deprivation_index	ProstateC	deprivation_index	0.5	-0.134814	0.547418	0.0250123	1.73039	1.64747	1.81748	0.311044	0.438587	0.127543	0.410049
ProstateC_deprivation_index	ProstateC	deprivation_index	0.9	1.18969	0.549745	0.0387597	1.73442	1.60734	1.87156	0.348902	0.48171	0.132808	0.380645
t2d_deprivation_index	t2d	deprivation_index	0.1	-1.10465	0.675536	0.0165065	1.94859	1.88732	2.01185	0.241583	0.382982	0.141398	0.585299
t2d_deprivation_index	t2d	deprivation_index	0.5	-0.100143	0.62193	0.0111737	1.84812	1.80858	1.88853	0.308192	0.451548	0.143357	0.465154
t2d_deprivation_index	t2d	deprivation_index	0.9	1.22255	0.551343	0.0174909	1.72368	1.66631	1.78304	0.40929	0.544274	0.134984	0.329802
t1d_deprivation_index	t1d	deprivation_index	0.1	-1.10465	0.300874	0.0478278	1.34666	1.2274	1.4775	0.017727	0.0237264	0.00599938	0.338431
t1d_deprivation_index	t1d	deprivation_index	0.5	-0.100143	0.26756	0.0332513	1.303	1.22165	1.38977	0.0217796	0.0281928	0.0064132	0.294459
t1d_deprivation_index	t1d	deprivation_index	0.9	1.22255	0.223693	0.0505514	1.24767	1.13119	1.37615	0.0285199	0.0353338	0.00681394	0.238919

### Sheet: 20
Disease prevalence by PsRS quintile within the lowest (1) or highest (10) PRS decile. Mid prevalence refers to the proportion of cases to controls in Q2-Q4. Relative prevelance refers to the prevelance of the corresponding PsRS group to the mid PsRS group with additional columns for relative prevelance to low and high PsRS groups.
disease	PsRS_group	prevalence	lower	upper	mid_prevalence	relative_prevalence	relative_lower	relative_upper	PRS decile
Asthma	Low PsRS (Q1)	0.342	0.307	0.379	0.4765	0.717733	0.644281	0.795383	10
Asthma	Mid PsRS (Q2–Q4)	0.4765	0.454	0.499	0.4765	1	0.952781	1.04722	10
Asthma	High PsRS (Q5)	0.7066	0.67	0.74	0.4765	1.4829	1.40609	1.55299	10
Afib	Low PsRS (Q1)	0.238	0.205	0.275	0.4543	0.523883	0.451244	0.605327	10
Afib	Mid PsRS (Q2–Q4)	0.4543	0.431	0.478	0.4543	1	0.948712	1.05217	10
Afib	High PsRS (Q5)	0.5445	0.503	0.585	0.4543	1.19855	1.1072	1.2877	10
Breast Cancer	Low PsRS (Q1)	0.0602	0.049	0.074	0.1193	0.50461	0.410729	0.620285	10
Breast Cancer	Mid PsRS (Q2–Q4)	0.1193	0.11	0.13	0.1193	1	0.922045	1.08969	10
Breast Cancer	High PsRS (Q5)	0.1738	0.154	0.195	0.1193	1.45683	1.29086	1.63453	10
CKD	Low PsRS (Q1)	0.3342	0.301	0.369	0.3522	0.948893	0.854628	1.0477	10
CKD	Mid PsRS (Q2–Q4)	0.3522	0.332	0.372	0.3522	1	0.942646	1.05622	10
CKD	High PsRS (Q5)	0.3608	0.327	0.396	0.3522	1.02442	0.92845	1.12436	10
CHD	Low PsRS (Q1)	0.1713	0.155	0.188	0.2274	0.753298	0.681618	0.826737	10
CHD	Mid PsRS (Q2–Q4)	0.2274	0.217	0.238	0.2274	1	0.954266	1.04661	10
CHD	High PsRS (Q5)	0.2558	0.237	0.275	0.2274	1.12489	1.04222	1.20932	10
Prostate Cancer	Low PsRS (Q1)	0.2984	0.245	0.358	0.5606	0.532287	0.437032	0.638602	10
Prostate Cancer	Mid PsRS (Q2–Q4)	0.5606	0.525	0.596	0.5606	1	0.936497	1.06315	10
Prostate Cancer	High PsRS (Q5)	0.8178	0.765	0.861	0.5606	1.45879	1.36461	1.53585	10
T2D	Low PsRS (Q1)	0.3964	0.368	0.425	0.5565	0.712309	0.661276	0.763702	10
T2D	Mid PsRS (Q2–Q4)	0.5565	0.54	0.573	0.5565	1	0.97035	1.02965	10
T2D	High PsRS (Q5)	0.6693	0.641	0.696	0.5565	1.2027	1.15184	1.25067	10
T1D	Low PsRS (Q1)	0.035	0.024	0.051	0.0481	0.727651	0.49896	1.06029	10
T1D	Mid PsRS (Q2–Q4)	0.0481	0.04	0.058	0.0481	1	0.831601	1.20582	10
T1D	High PsRS (Q5)	0.0607	0.046	0.08	0.0481	1.26195	0.956341	1.6632	10
Asthma	Low PsRS (Q1)	0.1948	0.164	0.229	0.3132	0.621967	0.523627	0.731162	1
Asthma	Mid PsRS (Q2–Q4)	0.3132	0.292	0.336	0.3132	1	0.932312	1.0728	1
Asthma	High PsRS (Q5)	0.493	0.452	0.534	0.3132	1.57407	1.44317	1.70498	1
Afib	Low PsRS (Q1)	0.1336	0.106	0.166	0.2676	0.499253	0.396114	0.620329	1
Afib	Mid PsRS (Q2–Q4)	0.2676	0.246	0.291	0.2676	1	0.919283	1.08744	1
Afib	High PsRS (Q5)	0.2414	0.206	0.281	0.2676	0.902093	0.769806	1.05007	1
Breast Cancer	Low PsRS (Q1)	0.0314	0.023	0.042	0.0471	0.666667	0.488323	0.89172	1
Breast Cancer	Mid PsRS (Q2–Q4)	0.0471	0.041	0.054	0.0471	1	0.870488	1.1465	1
Breast Cancer	High PsRS (Q5)	0.0744	0.061	0.09	0.0471	1.57962	1.29512	1.91083	1
CKD	Low PsRS (Q1)	0.0949	0.077	0.116	0.1615	0.587616	0.47678	0.718266	1
CKD	Mid PsRS (Q2–Q4)	0.1615	0.148	0.176	0.1615	1	0.916409	1.08978	1
CKD	High PsRS (Q5)	0.2134	0.188	0.241	0.1615	1.32136	1.16409	1.49226	1
CHD	Low PsRS (Q1)	0.0708	0.06	0.083	0.0879	0.805461	0.682594	0.944255	1
CHD	Mid PsRS (Q2–Q4)	0.0879	0.081	0.095	0.0879	1	0.921502	1.08077	1
CHD	High PsRS (Q5)	0.1286	0.115	0.144	0.0879	1.46303	1.3083	1.63823	1
Prostate Cancer	Low PsRS (Q1)	0.0855	0.051	0.141	0.136	0.628676	0.375	1.03676	1
Prostate Cancer	Mid PsRS (Q2–Q4)	0.136	0.108	0.17	0.136	1	0.794118	1.25	1
Prostate Cancer	High PsRS (Q5)	0.4238	0.348	0.504	0.136	3.11618	2.55882	3.70588	1
T2D	Low PsRS (Q1)	0.0564	0.044	0.072	0.1341	0.420582	0.328113	0.536913	1
T2D	Mid PsRS (Q2–Q4)	0.1341	0.123	0.146	0.1341	1	0.917226	1.08874	1
T2D	High PsRS (Q5)	0.3001	0.273	0.328	0.1341	2.23788	2.03579	2.44594	1
T1D	Low PsRS (Q1)	0.0069	0.003	0.016	0.0174	0.396552	0.172414	0.91954	1
T1D	Mid PsRS (Q2–Q4)	0.0174	0.013	0.024	0.0174	1	0.747126	1.37931	1
T1D	High PsRS (Q5)	0.0413	0.029	0.058	0.0174	2.37356	1.66667	3.33333	1

### Sheet: 21
Percent difference in disease prevalence between the top and bottom PsRS quintiles within the lowest (1) and highest (10) PRS deciles
disease	Low PsRS (Q1)	High PsRS (Q5)	percent_difference	PRS_decile
Asthma	0.342	0.7066	106.61	10
Afib	0.238	0.5445	128.78	10
BreastC	0.0602	0.1738	188.7	10
CKD	0.3342	0.3608	7.96	10
CHD	0.1713	0.2558	49.33	10
ProstateC	0.2984	0.8178	174.06	10
t2d	0.3964	0.6693	68.84	10
t1d	0.035	0.0607	73.43	10
Asthma	0.1948	0.493	153.08	1
Afib	0.1336	0.2414	80.69	1
BreastC	0.0314	0.0744	136.94	1
CKD	0.0949	0.2134	124.87	1
CHD	0.0708	0.1286	81.64	1
ProstateC	0.0855	0.4238	395.67	1
t2d	0.0564	0.3001	432.09	1
t1d	0.0069	0.0413	498.55	1

### Sheet: 22
Summary statistics for top 10% risk classification
Disease	Prevalence among top 10% genetic model risk	Prevalence among top 10% joint model risk	Total in top 10% risk	Total in top 10% risk for both models	Proportion maintained in top 10% risk across models	Proportion shifted in or out of top 10% risk	Percent difference in prevalence
Asthma	0.928	0.944	3032	2859	94.29	5.71	1.72
Afib	0.529	0.555	2591	1524	58.82	41.18	4.91
BreastC	0.169	0.19	6529	3644	55.81	44.19	12.43
CKD	0.597	0.607	4032	3367	83.51	16.49	1.68
CHD	0.45	0.448	9997	9159	91.62	8.38	-0.44
ProstateC	0.598	0.816	982	372	37.88	62.12	36.45
t2d	0.686	0.717	5320	3592	67.52	32.48	4.52
t1d	0.075	0.079	3655	2233	61.09	38.91	5.33

### Sheet: 23
Summary statistics for top 5% risk classification
Disease	Prevalence among top 5% genetic model risk	Prevalence among top 5% joint model risk	Total in top 5% risk	Total in top 5% risk for both models	Proportion maintained in top 5% risk across models	Proportion shifted in or out of top 5% risk	Percent difference in prevalence
Asthma	0.952	0.954	1516	1455	95.98	4.02	0.21
Afib	0.58	0.572	1296	690	53.24	46.76	-1.38
BreastC	0.187	0.222	3265	1812	55.5	44.5	18.72
CKD	0.661	0.668	2016	1728	85.71	14.29	1.06
CHD	0.518	0.517	4999	4651	93.04	6.96	-0.19
ProstateC	0.607	0.845	491	135	27.49	72.51	39.21
t2d	0.748	0.769	2660	1853	69.66	30.34	2.81
t1d	0.096	0.094	1828	1163	63.62	36.38	-2.08

### Sheet: 24
NRI analysis results across threshold-free and thresholded results with 100 bootstraps
Disease	Disease_label	comparison	reference_model	new_model	n	cases	controls	nri_probability	nri_top10	nri_top05	nri_probability_ci_lower	nri_probability_ci_upper	nri_top10_ci_lower	nri_top10_ci_upper	nri_top05_ci_lower	nri_top05_ci_upper	n_bootstraps
Asthma	Asthma	Base to Genetic	Base	Genetic	30320	12315	18005	0.00300132	0.00066	0.000132	0.000853	0.00514759	2.97e-05	0.00135389	-0.000198	0.000462	100
Asthma	Asthma	Genetic to Joint	Genetic	Joint	30320	12315	18005	0.0122361	0.00316623	0.000198	0.00959103	0.0145135	0.00224109	0.00409301	-6.76e-05	0.000595	100
Asthma	Asthma	Base to Joint	Base	Joint	30320	12315	18005	0.0152375	0.00382586	0.00033	0.0122287	0.0174002	0.00262121	0.00489858	-3.46e-05	0.000892	100
Afib	Atrial Fibrilation (Afib)	Base to Genetic	Base	Genetic	25907	8222	17685	0.00903231	0.00856911	0.00710233	0.00615567	0.0115818	0.00526402	0.0132696	0.00420543	0.0109623	100
Afib	Atrial Fibrilation (Afib)	Genetic to Joint	Genetic	Joint	25907	8222	17685	0.00281777	0.00524955	-0.000849	-7.72e-06	0.0063313	0.00185761	0.00823137	-0.003226	0.00214903	100
Afib	Atrial Fibrilation (Afib)	Base to Joint	Base	Joint	25907	8222	17685	0.0118501	0.0138187	0.00625314	0.00762921	0.0149622	0.00996352	0.0177597	0.0037239	0.0091317	100
BreastC	Breast Cancer	Base to Genetic	Base	Genetic	65287	5324	59963	0.00010722	0.000705	0.00137853	-3.87e-05	0.000222	-0.000452	0.00206779	0.000383	0.00234426	100
BreastC	Breast Cancer	Genetic to Joint	Genetic	Joint	65287	5324	59963	0	0.00419685	0.00355354	-0.000146	0.000123	0.00252347	0.00569868	0.00213634	0.00453613	100
BreastC	Breast Cancer	Base to Joint	Base	Joint	65287	5324	59963	0.00010722	0.00490144	0.00493207	-8.46e-05	0.000292	0.00338352	0.00691868	0.00362783	0.00611454	100
CKD	Chronic Kidney Disease (CKD)	Base to Genetic	Base	Genetic	40316	9258	31058	0.00297649	0.00257962	0.00198432	0.00187085	0.00419188	0.00110192	0.00485353	0.000943	0.00310423	100
CKD	Chronic Kidney Disease (CKD)	Genetic to Joint	Genetic	Joint	40316	9258	31058	0.000794	0.00193472	0.000695	-0.000559	0.00188511	0.000471	0.00384587	-4.03e-05	0.00213439	100
CKD	Chronic Kidney Disease (CKD)	Base to Joint	Base	Joint	40316	9258	31058	0.00377022	0.00451434	0.00267884	0.0024308	0.00509785	0.00226771	0.00673988	0.00166187	0.0042663	100
CHD	Coronary Heart Disease (CHD)	Base to Genetic	Base	Genetic	99970	14863	85107	0.00099	0.00384115	0.00260078	0.000529	0.00145044	0.00291562	0.00507152	0.00182805	0.00326098	100
CHD	Coronary Heart Disease (CHD)	Genetic to Joint	Genetic	Joint	99970	14863	85107	7e-05	-0.00038	-0.00016	-0.000246	0.000311	-0.0014434	0.00036	-0.0008	0.000343	100
CHD	Coronary Heart Disease (CHD)	Base to Joint	Base	Joint	99970	14863	85107	0.00106032	0.00346104	0.00244073	0.000535	0.00155147	0.00213139	0.00469291	0.00161849	0.00333875	100
ProstateC	Prostate Cancer	Base to Genetic	Base	Genetic	9812	3586	6226	0.0202813	0.024256	0.00733795	0.0119573	0.0269109	0.017262	0.0309876	0.0023084	0.013114	100
ProstateC	Prostate Cancer	Genetic to Joint	Genetic	Joint	9812	3586	6226	0.073991	0.0436201	0.0238484	0.0636466	0.0824373	0.0375535	0.0489401	0.0189513	0.0286206	100
ProstateC	Prostate Cancer	Base to Joint	Base	Joint	9812	3586	6226	0.0942723	0.0678761	0.0311863	0.0852935	0.105435	0.0611394	0.0776651	0.0256293	0.035826	100
t2d	Type 2 Diabetes (T2D)	Base to Genetic	Base	Genetic	53197	17747	35450	0.0175386	0.0126323	0.00661691	0.0150596	0.0196881	0.0103234	0.0141657	0.00518826	0.00829464	100
t2d	Type 2 Diabetes (T2D)	Genetic to Joint	Genetic	Joint	53197	17747	35450	0.0137978	0.00601538	0.00206779	0.0111811	0.0165785	0.00422486	0.00840461	0.000581	0.00338647	100
t2d	Type 2 Diabetes (T2D)	Base to Joint	Base	Joint	53197	17747	35450	0.0313551	0.0186477	0.0086847	0.0280124	0.0343069	0.0158933	0.0211158	0.00703047	0.0107177	100
t1d	Type 1 Diabetes (T1D)	Base to Genetic	Base	Genetic	36548	1098	35450	0	0.000383	0.000109	-8.21e-05	9.64e-05	-0.000685	0.0013578	-0.000644	0.00085	100
t1d	Type 1 Diabetes (T1D)	Genetic to Joint	Genetic	Joint	36548	1098	35450	0	0.000711	-0.000219	0	0	-0.000798	0.00200148	-0.001195	0.000936	100
t1d	Type 1 Diabetes (T1D)	Base to Joint	Base	Joint	36548	1098	35450	0	0.00109445	-0.000109	-8.21e-05	0.000109	-0.000289	0.00220464	-0.0010815	0.000835	100

### Sheet: 25
Mean and sd of AUC across five-fold cross-validation
Disease	Model	mean_AUC	sd_AUC
Afib	Base	0.728748	0.00997443
Afib	Genetic	0.740184	0.00808837
Afib	Interaction	0.745571	0.00772762
Afib	Joint	0.745518	0.00784772
Afib	Social	0.734771	0.00973771
Asthma	Base	0.822988	0.00732386
Asthma	Genetic	0.826141	0.00702885
Asthma	Interaction	0.83175	0.0064235
Asthma	Joint	0.831725	0.0064257
Asthma	Social	0.827855	0.00645031
Breast Cancer	Base	0.733464	0.00346958
Breast Cancer	Genetic	0.74665	0.00308167
Breast Cancer	Interaction	0.756675	0.00315085
Breast Cancer	Joint	0.756515	0.00300657
Breast Cancer	Social	0.743376	0.00302619
CHD	Base	0.810178	0.00347332
CHD	Genetic	0.820158	0.00346267
CHD	Interaction	0.82187	0.00385125
CHD	Joint	0.821871	0.00385781
CHD	Social	0.812306	0.00422627
CKD	Base	0.866791	0.00366709
CKD	Genetic	0.871328	0.00276616
CKD	Interaction	0.883824	0.00292539
CKD	Joint	0.883606	0.00283302
CKD	Social	0.879161	0.00345254
Prostate Cancer	Base	0.630944	0.00860916
Prostate Cancer	Genetic	0.703649	0.00880388
Prostate Cancer	Interaction	0.791719	0.00313484
Prostate Cancer	Joint	0.791983	0.0032001
Prostate Cancer	Social	0.764516	0.00536895
T1D	Base	0.621585	0.0152108
T1D	Genetic	0.643799	0.0172078
T1D	Interaction	0.679279	0.00654547
T1D	Joint	0.677053	0.00685229
T1D	Social	0.660222	0.00800657
T2D	Base	0.709929	0.0110204
T2D	Genetic	0.760541	0.00659613
T2D	Interaction	0.805019	0.00732686
T2D	Joint	0.804876	0.00740477
T2D	Social	0.771845	0.00815742

### Sheet: 26
Bootstrap comparison of Genetic versus Joint model AUCs across diseases. This table compares out-of-fold predictive performance between the Genetic model and the Joint model for each disease. delta_AUC is calculated as AUC2 - AUC1, so positive values indicate higher AUC for the Joint model. p_value is the bootstrap p-value for the paired AUC difference. p_value_label provides a display version of the p-value; values shown as <... indicate that no bootstrap-null replicate was as extreme as the observed AUC difference, so the p-value is below the bootstrap resolution. p_value_min is the smallest resolvable p-value for the number of valid bootstrap replicates. bootstrap_extreme_n is the number of bootstrap-null replicates at least as extreme as the observed AUC difference. bootstrap_n is the number of valid bootstrap replicates used. bootstrap_ci_low and bootstrap_ci_high are the 2.5th and 97.5th percentiles of the bootstrapped AUC differences. bonf_p is the Bonferroni-adjusted significance threshold, p_value_bonf is the Bonferroni-adjusted p-value, and significant indicates whether the comparison met the Bonferroni-adjusted threshold.
Disease	Model1	Model2	AUC1	AUC2	delta_AUC	p_value	p_value_label	p_value_min	bootstrap_extreme_n	bootstrap_n	bootstrap_ci_low	bootstrap_ci_high	bonf_p	p_value_bonf	significant
Afib	Genetic	Joint	0.740038	0.745426	0.00538748	0.0002	<2e-04	0.0002	0	5000	0.00384775	0.00693191	0.00625	0.00159968	TRUE
Asthma	Genetic	Joint	0.826084	0.831677	0.00559347	0.0002	<2e-04	0.0002	0	5000	0.00368668	0.00749997	0.00625	0.00159968	TRUE
Breast Cancer	Genetic	Joint	0.746651	0.756471	0.00982022	0.0002	<2e-04	0.0002	0	5000	0.00757177	0.0120472	0.00625	0.00159968	TRUE
CHD	Genetic	Joint	0.820063	0.82178	0.00171652	0.0002	<2e-04	0.0002	0	5000	0.00125933	0.00217595	0.00625	0.00159968	TRUE
CKD	Genetic	Joint	0.871275	0.88358	0.0123052	0.0002	<2e-04	0.0002	0	5000	0.0110169	0.0136525	0.00625	0.00159968	TRUE
Prostate Cancer	Genetic	Joint	0.703627	0.791944	0.0883171	0.0002	<2e-04	0.0002	0	5000	0.0794861	0.0971216	0.00625	0.00159968	TRUE
T1D	Genetic	Joint	0.64302	0.676444	0.033424	0.0002	<2e-04	0.0002	0	5000	0.0200868	0.0463129	0.00625	0.00159968	TRUE
T2D	Genetic	Joint	0.760554	0.804901	0.0443478	0.0002	<2e-04	0.0002	0	5000	0.0416665	0.0470032	0.00625	0.00159968	TRUE

### Sheet: 27
Out-of-fold calibration by SDoH quintile. Results are shown by analysis (PC-adjusted or unadjusted), SDoH variable, disease, and prediction model (Genetic or Joint). SDoH_Quintile indicates the participant’s quintile for that SDoH measure; n is the number of participants in the stratum. observed_cases is the number of participants with the disease, and expected_cases is the sum of their predicted probabilities. observed_risk is the proportion with the disease, while expected_risk is the mean predicted probability. observed_expected_ratio is observed cases divided by expected cases; 1 indicates agreement, values above 1 indicate underprediction, and values below 1 indicate overprediction. brier_score is the mean squared difference between predicted probabilities and observed binary outcomes; lower values indicate better prediction.
Analysis	SDoH_Variable	Disease	Model	SDoH_Quintile	n	observed_cases	expected_cases	observed_risk	expected_risk	observed_expected_ratio	brier_score
Without_PC_adjustment	Deprivation Index	Afib	Genetic	1	5182	1660	1807.27	0.32034	0.348758	0.918515	0.182692
Without_PC_adjustment	Deprivation Index	Afib	Joint	1	5182	1660	1925.28	0.32034	0.371532	0.862214	0.185795
Without_PC_adjustment	Deprivation Index	Afib	Genetic	2	5182	1726	1720.71	0.333076	0.332056	1.00307	0.189823
Without_PC_adjustment	Deprivation Index	Afib	Joint	2	5182	1726	1761.81	0.333076	0.339987	0.979673	0.186059
Without_PC_adjustment	Deprivation Index	Afib	Genetic	3	5181	1881	1697.85	0.363057	0.327707	1.10787	0.198213
Without_PC_adjustment	Deprivation Index	Afib	Joint	3	5181	1881	1661.54	0.363057	0.320699	1.13208	0.19712
Without_PC_adjustment	Deprivation Index	Afib	Genetic	4	5181	1515	1501.23	0.292415	0.289757	1.00917	0.173142
Without_PC_adjustment	Deprivation Index	Afib	Joint	4	5181	1515	1478.78	0.292415	0.285424	1.02449	0.169888
Without_PC_adjustment	Deprivation Index	Afib	Genetic	5	5181	1440	1494.65	0.277939	0.288486	0.963439	0.171142
Without_PC_adjustment	Deprivation Index	Afib	Joint	5	5181	1440	1393.96	0.277939	0.269053	1.03303	0.169091
Without_PC_adjustment	Deprivation Index	Asthma	Genetic	1	6064	2644	2803.45	0.436016	0.46231	0.943125	0.143122
Without_PC_adjustment	Deprivation Index	Asthma	Joint	1	6064	2644	2961.17	0.436016	0.488319	0.892891	0.145118
Without_PC_adjustment	Deprivation Index	Asthma	Genetic	2	6064	2720	2604.67	0.448549	0.42953	1.04428	0.164247
Without_PC_adjustment	Deprivation Index	Asthma	Joint	2	6064	2720	2726.8	0.448549	0.44967	0.997508	0.152742
Without_PC_adjustment	Deprivation Index	Asthma	Genetic	3	6064	2691	2600.17	0.443766	0.428788	1.03493	0.160272
Without_PC_adjustment	Deprivation Index	Asthma	Joint	3	6064	2691	2674.3	0.443766	0.441012	1.00625	0.153628
Without_PC_adjustment	Deprivation Index	Asthma	Genetic	4	6064	2172	2077.9	0.358179	0.342661	1.04529	0.1762
Without_PC_adjustment	Deprivation Index	Asthma	Joint	4	6064	2172	1940.4	0.358179	0.319986	1.11936	0.170974
Without_PC_adjustment	Deprivation Index	Asthma	Genetic	5	6064	2088	2229.64	0.344327	0.367684	0.936475	0.170716
Without_PC_adjustment	Deprivation Index	Asthma	Joint	5	6064	2088	2013.74	0.344327	0.33208	1.03688	0.169764
Without_PC_adjustment	Deprivation Index	Breast Cancer	Genetic	1	13058	1339	1226.2	0.102542	0.0939043	1.09199	0.0874558
Without_PC_adjustment	Deprivation Index	Breast Cancer	Joint	1	13058	1339	1406.86	0.102542	0.107739	0.951767	0.0868586
Without_PC_adjustment	Deprivation Index	Breast Cancer	Genetic	2	13058	1106	1066.7	0.084699	0.0816893	1.03684	0.073555
Without_PC_adjustment	Deprivation Index	Breast Cancer	Joint	2	13058	1106	1063.57	0.084699	0.0814496	1.0399	0.0730281
Without_PC_adjustment	Deprivation Index	Breast Cancer	Genetic	3	13057	1025	1082.26	0.078502	0.0828875	0.947091	0.067987
Without_PC_adjustment	Deprivation Index	Breast Cancer	Joint	3	13057	1025	1031.98	0.078502	0.0790366	0.993235	0.0674888
Without_PC_adjustment	Deprivation Index	Breast Cancer	Genetic	4	13057	952	983.636	0.0729111	0.075334	0.967837	0.0636145
Without_PC_adjustment	Deprivation Index	Breast Cancer	Joint	4	13057	952	939.7	0.0729111	0.0719691	1.01309	0.0632589
Without_PC_adjustment	Deprivation Index	Breast Cancer	Genetic	5	13057	902	965.542	0.0690817	0.0739482	0.934191	0.060878
Without_PC_adjustment	Deprivation Index	Breast Cancer	Joint	5	13057	902	881.981	0.0690817	0.0675485	1.0227	0.0605209
Without_PC_adjustment	Deprivation Index	CHD	Genetic	1	19994	3238	3800.63	0.161949	0.190088	0.851965	0.105913
Without_PC_adjustment	Deprivation Index	CHD	Joint	1	19994	3238	3941.87	0.161949	0.197152	0.821438	0.106488
Without_PC_adjustment	Deprivation Index	CHD	Genetic	2	19994	2777	3024.72	0.138892	0.151282	0.9181	0.0952584
Without_PC_adjustment	Deprivation Index	CHD	Joint	2	19994	2777	2980.37	0.138892	0.149063	0.931764	0.0949735
Without_PC_adjustment	Deprivation Index	CHD	Genetic	3	19994	2751	2866.2	0.137591	0.143353	0.959808	0.0900296
Without_PC_adjustment	Deprivation Index	CHD	Joint	3	19994	2751	2797.54	0.137591	0.139919	0.983362	0.0898581
Without_PC_adjustment	Deprivation Index	CHD	Genetic	4	19994	3366	2659.1	0.168351	0.132995	1.26584	0.118633
Without_PC_adjustment	Deprivation Index	CHD	Joint	4	19994	3366	2704	0.168351	0.135241	1.24482	0.118099
Without_PC_adjustment	Deprivation Index	CHD	Genetic	5	19994	2731	2513.07	0.136591	0.125691	1.08672	0.0996623
Without_PC_adjustment	Deprivation Index	CHD	Joint	5	19994	2731	2438.97	0.136591	0.121985	1.11973	0.0994027
Without_PC_adjustment	Deprivation Index	CKD	Genetic	1	8055	1894	2301.76	0.235133	0.285755	0.82285	0.106949
Without_PC_adjustment	Deprivation Index	CKD	Joint	1	8055	1894	2088.22	0.235133	0.259245	0.906992	0.101732
Without_PC_adjustment	Deprivation Index	CKD	Genetic	2	8055	1655	1892.24	0.205462	0.234915	0.874625	0.102287
Without_PC_adjustment	Deprivation Index	CKD	Joint	2	8055	1655	1834.02	0.205462	0.227687	0.902389	0.102014
Without_PC_adjustment	Deprivation Index	CKD	Genetic	3	8054	1676	1778.46	0.208095	0.220817	0.942388	0.0964024
Without_PC_adjustment	Deprivation Index	CKD	Joint	3	8054	1676	1688.43	0.208095	0.209639	0.992638	0.0928897
Without_PC_adjustment	Deprivation Index	CKD	Genetic	4	8054	2030	1688.43	0.252049	0.209638	1.2023	0.128707
Without_PC_adjustment	Deprivation Index	CKD	Joint	4	8054	2030	1904.33	0.252049	0.236445	1.06599	0.123153
Without_PC_adjustment	Deprivation Index	CKD	Genetic	5	8054	1959	1553.4	0.243233	0.192873	1.2611	0.128582
Without_PC_adjustment	Deprivation Index	CKD	Joint	5	8054	1959	1695.88	0.243233	0.210563	1.15516	0.124195
Without_PC_adjustment	Deprivation Index	Prostate Cancer	Genetic	1	1909	666	719.077	0.348874	0.376677	0.926187	0.211026
Without_PC_adjustment	Deprivation Index	Prostate Cancer	Joint	1	1909	666	710.198	0.348874	0.372026	0.937766	0.185792
Without_PC_adjustment	Deprivation Index	Prostate Cancer	Genetic	2	1909	586	700.843	0.306967	0.367126	0.836136	0.196322
Without_PC_adjustment	Deprivation Index	Prostate Cancer	Joint	2	1909	586	701.771	0.306967	0.367612	0.835031	0.175087
Without_PC_adjustment	Deprivation Index	Prostate Cancer	Genetic	3	1909	763	722.443	0.399686	0.37844	1.05614	0.208171
Without_PC_adjustment	Deprivation Index	Prostate Cancer	Joint	3	1909	763	685.364	0.399686	0.359018	1.11328	0.164396
Without_PC_adjustment	Deprivation Index	Prostate Cancer	Genetic	4	1908	792	696.851	0.415094	0.365226	1.13654	0.210249
Without_PC_adjustment	Deprivation Index	Prostate Cancer	Joint	4	1908	792	732.241	0.415094	0.383774	1.08161	0.195618
Without_PC_adjustment	Deprivation Index	Prostate Cancer	Genetic	5	1908	687	654.174	0.360063	0.342858	1.05018	0.197186
Without_PC_adjustment	Deprivation Index	Prostate Cancer	Joint	5	1908	687	664.518	0.360063	0.34828	1.03383	0.153365
Without_PC_adjustment	Deprivation Index	T1D	Genetic	1	7152	208	248.204	0.0290828	0.0347042	0.838019	0.0279925
Without_PC_adjustment	Deprivation Index	T1D	Joint	1	7152	208	209.406	0.0290828	0.0292794	0.993285	0.0279529
Without_PC_adjustment	Deprivation Index	T1D	Genetic	2	7151	207	214.321	0.028947	0.0299708	0.965839	0.027943
Without_PC_adjustment	Deprivation Index	T1D	Joint	2	7151	207	197.784	0.028947	0.0276582	1.0466	0.0278995
Without_PC_adjustment	Deprivation Index	T1D	Genetic	3	7151	174	210.93	0.0243323	0.0294966	0.824917	0.0235078
Without_PC_adjustment	Deprivation Index	T1D	Joint	3	7151	174	198.32	0.0243323	0.0277331	0.877371	0.0234409
Without_PC_adjustment	Deprivation Index	T1D	Genetic	4	7151	217	202.888	0.0303454	0.0283719	1.06956	0.0291232
Without_PC_adjustment	Deprivation Index	T1D	Joint	4	7151	217	231.894	0.0303454	0.0324281	0.935774	0.0291665
Without_PC_adjustment	Deprivation Index	T1D	Genetic	5	7151	273	202.794	0.0381765	0.0283588	1.3462	0.0364805
Without_PC_adjustment	Deprivation Index	T1D	Joint	5	7151	273	241.394	0.0381765	0.0337567	1.13093	0.0361335
Without_PC_adjustment	Deprivation Index	T2D	Genetic	1	10640	3197	4002.39	0.30047	0.376164	0.798773	0.172074
Without_PC_adjustment	Deprivation Index	T2D	Joint	1	10640	3197	3523.39	0.30047	0.331146	0.907364	0.158407
Without_PC_adjustment	Deprivation Index	T2D	Genetic	2	10640	3228	3523.27	0.303383	0.331135	0.916193	0.172165
Without_PC_adjustment	Deprivation Index	T2D	Joint	2	10640	3228	3241.61	0.303383	0.304663	0.995801	0.158504
Without_PC_adjustment	Deprivation Index	T2D	Genetic	3	10639	3280	3417.72	0.3083	0.321245	0.959703	0.167968
Without_PC_adjustment	Deprivation Index	T2D	Joint	3	10639	3280	3211.31	0.3083	0.301843	1.02139	0.153576
Without_PC_adjustment	Deprivation Index	T2D	Genetic	4	10639	3847	3429.18	0.361594	0.322322	1.12184	0.191128
Without_PC_adjustment	Deprivation Index	T2D	Joint	4	10639	3847	3847.98	0.361594	0.361686	0.999745	0.178505
Without_PC_adjustment	Deprivation Index	T2D	Genetic	5	10639	4195	3372.53	0.394304	0.316997	1.24387	0.200649
Without_PC_adjustment	Deprivation Index	T2D	Joint	5	10639	4195	3921.01	0.394304	0.36855	1.06988	0.180277
Without_PC_adjustment	Lower Individual Education	Afib	Genetic	1	5182	1850	1894.53	0.357005	0.365598	0.976495	0.196636
Without_PC_adjustment	Lower Individual Education	Afib	Joint	1	5182	1850	2018.43	0.357005	0.389507	0.916555	0.196777
Without_PC_adjustment	Lower Individual Education	Afib	Genetic	2	5182	1798	1734.13	0.34697	0.334645	1.03683	0.191684
Without_PC_adjustment	Lower Individual Education	Afib	Joint	2	5182	1798	1797.68	0.34697	0.346909	1.00018	0.190109
Without_PC_adjustment	Lower Individual Education	Afib	Genetic	3	5181	1667	1611.92	0.321753	0.311122	1.03417	0.184248
Without_PC_adjustment	Lower Individual Education	Afib	Joint	3	5181	1667	1617.3	0.321753	0.312159	1.03073	0.183008
Without_PC_adjustment	Lower Individual Education	Afib	Genetic	4	5181	1630	1545.29	0.314611	0.29826	1.05482	0.181406
Without_PC_adjustment	Lower Individual Education	Afib	Joint	4	5181	1630	1504.62	0.314611	0.290411	1.08333	0.180243
Without_PC_adjustment	Lower Individual Education	Afib	Genetic	5	5181	1277	1435.84	0.246478	0.277136	0.889375	0.161035
Without_PC_adjustment	Lower Individual Education	Afib	Joint	5	5181	1277	1283.34	0.246478	0.247702	0.995058	0.157813
Without_PC_adjustment	Lower Individual Education	Asthma	Genetic	1	6064	2295	2481.59	0.378463	0.409233	0.924811	0.157713
Without_PC_adjustment	Lower Individual Education	Asthma	Joint	1	6064	2295	2397.38	0.378463	0.395346	0.957297	0.152905
Without_PC_adjustment	Lower Individual Education	Asthma	Genetic	2	6064	2299	2423.35	0.379123	0.39963	0.948685	0.156358
Without_PC_adjustment	Lower Individual Education	Asthma	Joint	2	6064	2299	2387.12	0.379123	0.393655	0.963084	0.152084
Without_PC_adjustment	Lower Individual Education	Asthma	Genetic	3	6064	2463	2474.95	0.406168	0.408139	0.995171	0.159931
Without_PC_adjustment	Lower Individual Education	Asthma	Joint	3	6064	2463	2488.68	0.406168	0.410402	0.989682	0.15479
Without_PC_adjustment	Lower Individual Education	Asthma	Genetic	4	6064	2823	2604.91	0.465534	0.429569	1.08372	0.169818
Without_PC_adjustment	Lower Individual Education	Asthma	Joint	4	6064	2823	2651	0.465534	0.437171	1.06488	0.165319
Without_PC_adjustment	Lower Individual Education	Asthma	Genetic	5	6064	2435	2331.02	0.40155	0.384403	1.04461	0.170736
Without_PC_adjustment	Lower Individual Education	Asthma	Joint	5	6064	2435	2392.21	0.40155	0.394494	1.01789	0.167128
Without_PC_adjustment	Lower Individual Education	Breast Cancer	Genetic	1	13058	1351	1152.29	0.103461	0.0882438	1.17245	0.0878363
Without_PC_adjustment	Lower Individual Education	Breast Cancer	Joint	1	13058	1351	1350.7	0.103461	0.103439	1.00022	0.087665
Without_PC_adjustment	Lower Individual Education	Breast Cancer	Genetic	2	13058	1166	1050.44	0.0892939	0.0804441	1.11001	0.0757084
Without_PC_adjustment	Lower Individual Education	Breast Cancer	Joint	2	13058	1166	1146.64	0.0892939	0.0878117	1.01688	0.0752773
Without_PC_adjustment	Lower Individual Education	Breast Cancer	Genetic	3	13057	1093	1038.2	0.0837099	0.0795129	1.05278	0.0724143
Without_PC_adjustment	Lower Individual Education	Breast Cancer	Joint	3	13057	1093	1037.65	0.0837099	0.0794709	1.05334	0.0718968
Without_PC_adjustment	Lower Individual Education	Breast Cancer	Genetic	4	13057	972	1070.69	0.0744428	0.0820011	0.907827	0.0652718
Without_PC_adjustment	Lower Individual Education	Breast Cancer	Joint	4	13057	972	971.245	0.0744428	0.074385	1.00078	0.064837
Without_PC_adjustment	Lower Individual Education	Breast Cancer	Genetic	5	13057	742	1012.73	0.0568278	0.077562	0.732676	0.0522594
Without_PC_adjustment	Lower Individual Education	Breast Cancer	Joint	5	13057	742	817.843	0.0568278	0.0626364	0.907265	0.0514789
Without_PC_adjustment	Lower Individual Education	CHD	Genetic	1	19994	2730	3264.35	0.136541	0.163266	0.836308	0.0929718
Without_PC_adjustment	Lower Individual Education	CHD	Joint	1	19994	2730	3035.56	0.136541	0.151824	0.899339	0.0926344
Without_PC_adjustment	Lower Individual Education	CHD	Genetic	2	19994	2555	2997.21	0.127788	0.149906	0.852459	0.0878767
Without_PC_adjustment	Lower Individual Education	CHD	Joint	2	19994	2555	2868.58	0.127788	0.143472	0.890685	0.0877337
Without_PC_adjustment	Lower Individual Education	CHD	Genetic	3	19994	2867	2917.04	0.143393	0.145896	0.982845	0.0976816
Without_PC_adjustment	Lower Individual Education	CHD	Joint	3	19994	2867	2898.31	0.143393	0.144959	0.989198	0.0977999
Without_PC_adjustment	Lower Individual Education	CHD	Genetic	4	19994	3274	2985.18	0.163749	0.149304	1.09675	0.112158
Without_PC_adjustment	Lower Individual Education	CHD	Joint	4	19994	3274	3073.62	0.163749	0.153727	1.06519	0.112541
Without_PC_adjustment	Lower Individual Education	CHD	Genetic	5	19994	3437	2699.95	0.171902	0.135038	1.27299	0.118808
Without_PC_adjustment	Lower Individual Education	CHD	Joint	5	19994	3437	2986.68	0.171902	0.149379	1.15078	0.118112
Without_PC_adjustment	Lower Individual Education	CKD	Genetic	1	8055	1609	2041.05	0.199752	0.253389	0.788321	0.097684
Without_PC_adjustment	Lower Individual Education	CKD	Joint	1	8055	1609	1645.28	0.199752	0.204256	0.97795	0.0933115
Without_PC_adjustment	Lower Individual Education	CKD	Genetic	2	8055	1550	1847.48	0.192427	0.229359	0.838979	0.0992879
Without_PC_adjustment	Lower Individual Education	CKD	Joint	2	8055	1550	1636.44	0.192427	0.203158	0.94718	0.0951509
Without_PC_adjustment	Lower Individual Education	CKD	Genetic	3	8054	1795	1759.94	0.222871	0.218518	1.01992	0.10447
Without_PC_adjustment	Lower Individual Education	CKD	Joint	3	8054	1795	1738.73	0.222871	0.215884	1.03236	0.102114
Without_PC_adjustment	Lower Individual Education	CKD	Genetic	4	8054	2142	1883.03	0.265955	0.2338	1.13753	0.132478
Without_PC_adjustment	Lower Individual Education	CKD	Joint	4	8054	2142	2045.49	0.265955	0.253972	1.04718	0.129369
Without_PC_adjustment	Lower Individual Education	CKD	Genetic	5	8054	2118	1682.78	0.262975	0.208937	1.25863	0.129009
Without_PC_adjustment	Lower Individual Education	CKD	Joint	5	8054	2118	2144.94	0.262975	0.266319	0.987442	0.12404
Without_PC_adjustment	Lower Individual Education	Prostate Cancer	Genetic	1	1909	893	748.534	0.467784	0.392108	1.193	0.222377
Without_PC_adjustment	Lower Individual Education	Prostate Cancer	Joint	1	1909	893	903.472	0.467784	0.47327	0.988409	0.182111
Without_PC_adjustment	Lower Individual Education	Prostate Cancer	Genetic	2	1909	841	734.959	0.440545	0.384997	1.14428	0.216377
Without_PC_adjustment	Lower Individual Education	Prostate Cancer	Joint	2	1909	841	817.191	0.440545	0.428073	1.02914	0.177484
Without_PC_adjustment	Lower Individual Education	Prostate Cancer	Genetic	3	1909	660	688.477	0.345731	0.360648	0.958637	0.200909
Without_PC_adjustment	Lower Individual Education	Prostate Cancer	Joint	3	1909	660	677.067	0.345731	0.354671	0.974793	0.172404
Without_PC_adjustment	Lower Individual Education	Prostate Cancer	Genetic	4	1908	525	652.996	0.275157	0.342241	0.803986	0.181381
Without_PC_adjustment	Lower Individual Education	Prostate Cancer	Joint	4	1908	525	562.414	0.275157	0.294766	0.933477	0.159196
Without_PC_adjustment	Lower Individual Education	Prostate Cancer	Genetic	5	1908	575	668.42	0.301363	0.350325	0.860237	0.201897
Without_PC_adjustment	Lower Individual Education	Prostate Cancer	Joint	5	1908	575	533.949	0.301363	0.279847	1.07688	0.183059
Without_PC_adjustment	Lower Individual Education	T1D	Genetic	1	7152	137	214.143	0.0191555	0.0299417	0.63976	0.0188463
Without_PC_adjustment	Lower Individual Education	T1D	Joint	1	7152	137	159.947	0.0191555	0.0223639	0.856534	0.0187309
Without_PC_adjustment	Lower Individual Education	T1D	Genetic	2	7151	188	216.797	0.02629	0.030317	0.867171	0.0253125
Without_PC_adjustment	Lower Individual Education	T1D	Joint	2	7151	188	172.833	0.02629	0.0241691	1.08775	0.0251567
Without_PC_adjustment	Lower Individual Education	T1D	Genetic	3	7151	205	212.933	0.0286673	0.0297767	0.962744	0.0274126
Without_PC_adjustment	Lower Individual Education	T1D	Joint	3	7151	205	195.441	0.0286673	0.0273306	1.04891	0.02743
Without_PC_adjustment	Lower Individual Education	T1D	Genetic	4	7151	283	220.982	0.0395749	0.0309022	1.28065	0.0380127
Without_PC_adjustment	Lower Individual Education	T1D	Joint	4	7151	283	253.173	0.0395749	0.0354039	1.11781	0.0379237
Without_PC_adjustment	Lower Individual Education	T1D	Genetic	5	7151	266	214.283	0.0371976	0.0299655	1.24135	0.0354643
Without_PC_adjustment	Lower Individual Education	T1D	Joint	5	7151	266	297.403	0.0371976	0.0415889	0.894411	0.0353533
Without_PC_adjustment	Lower Individual Education	T2D	Genetic	1	10640	2389	3529.94	0.22453	0.331761	0.676783	0.152953
Without_PC_adjustment	Lower Individual Education	T2D	Joint	1	10640	2389	2301.42	0.22453	0.216299	1.03806	0.138068
Without_PC_adjustment	Lower Individual Education	T2D	Genetic	2	10640	2629	3434.14	0.247086	0.322758	0.765548	0.15564
Without_PC_adjustment	Lower Individual Education	T2D	Joint	2	10640	2629	2678.37	0.247086	0.251726	0.981568	0.141457
Without_PC_adjustment	Lower Individual Education	T2D	Genetic	3	10639	3281	3454.71	0.308394	0.324721	0.949719	0.169816
Without_PC_adjustment	Lower Individual Education	T2D	Joint	3	10639	3281	3288.66	0.308394	0.309114	0.997669	0.161193
Without_PC_adjustment	Lower Individual Education	T2D	Genetic	4	10639	4393	3685.2	0.412915	0.346386	1.19206	0.205807
Without_PC_adjustment	Lower Individual Education	T2D	Joint	4	10639	4393	4202.09	0.412915	0.39497	1.04543	0.194398
Without_PC_adjustment	Lower Individual Education	T2D	Genetic	5	10639	5055	3641.11	0.475139	0.342242	1.38831	0.219772
Without_PC_adjustment	Lower Individual Education	T2D	Joint	5	10639	5055	5274.76	0.475139	0.495795	0.958337	0.194156
Without_PC_adjustment	Assisted Income (%)	Afib	Genetic	1	5182	1708	1844.73	0.329602	0.355987	0.925883	0.188563
Without_PC_adjustment	Assisted Income (%)	Afib	Joint	1	5182	1708	1914.16	0.329602	0.369387	0.892295	0.187062
Without_PC_adjustment	Assisted Income (%)	Afib	Genetic	2	5182	1533	1651.32	0.295832	0.318665	0.928348	0.174122
Without_PC_adjustment	Assisted Income (%)	Afib	Joint	2	5182	1533	1740.1	0.295832	0.335798	0.880982	0.174279
Without_PC_adjustment	Assisted Income (%)	Afib	Genetic	3	5181	2109	1737.37	0.407064	0.335334	1.21391	0.208802
Without_PC_adjustment	Assisted Income (%)	Afib	Joint	3	5181	2109	1779.64	0.407064	0.343494	1.18507	0.208759
Without_PC_adjustment	Assisted Income (%)	Afib	Genetic	4	5181	1430	1493.45	0.276008	0.288255	0.957514	0.170464
Without_PC_adjustment	Assisted Income (%)	Afib	Joint	4	5181	1430	1404.21	0.276008	0.27103	1.01837	0.168014
Without_PC_adjustment	Assisted Income (%)	Afib	Genetic	5	5181	1442	1494.85	0.278325	0.288525	0.964648	0.173062
Without_PC_adjustment	Assisted Income (%)	Afib	Joint	5	5181	1442	1383.25	0.278325	0.266985	1.04247	0.169843
Without_PC_adjustment	Assisted Income (%)	Asthma	Genetic	1	6064	2328	2622.02	0.383905	0.432391	0.887865	0.147493
Without_PC_adjustment	Assisted Income (%)	Asthma	Joint	1	6064	2328	2602.53	0.383905	0.429178	0.894513	0.146137
Without_PC_adjustment	Assisted Income (%)	Asthma	Genetic	2	6064	2228	2504.78	0.367414	0.413058	0.889498	0.157515
Without_PC_adjustment	Assisted Income (%)	Asthma	Joint	2	6064	2228	2435	0.367414	0.40155	0.91499	0.152034
Without_PC_adjustment	Assisted Income (%)	Asthma	Genetic	3	6064	2796	2277.07	0.461082	0.375507	1.22789	0.180485
Without_PC_adjustment	Assisted Income (%)	Asthma	Joint	3	6064	2796	2415.15	0.461082	0.398277	1.15769	0.166352
Without_PC_adjustment	Assisted Income (%)	Asthma	Genetic	4	6064	2616	2535.5	0.431398	0.418123	1.03175	0.165029
Without_PC_adjustment	Assisted Income (%)	Asthma	Joint	4	6064	2616	2533.49	0.431398	0.417792	1.03257	0.166445
Without_PC_adjustment	Assisted Income (%)	Asthma	Genetic	5	6064	2347	2376.45	0.387038	0.391894	0.98761	0.164034
Without_PC_adjustment	Assisted Income (%)	Asthma	Joint	5	6064	2347	2330.22	0.387038	0.384271	1.0072	0.161258
Without_PC_adjustment	Assisted Income (%)	Breast Cancer	Genetic	1	13058	1341	1204.78	0.102696	0.0922639	1.11306	0.0878003
Without_PC_adjustment	Assisted Income (%)	Breast Cancer	Joint	1	13058	1341	1372.31	0.102696	0.105093	0.977187	0.0870286
Without_PC_adjustment	Assisted Income (%)	Breast Cancer	Genetic	2	13058	1119	1110.07	0.0856946	0.0850107	1.00805	0.074233
Without_PC_adjustment	Assisted Income (%)	Breast Cancer	Joint	2	13058	1119	1142.95	0.0856946	0.0875291	0.979041	0.0737414
Without_PC_adjustment	Assisted Income (%)	Breast Cancer	Genetic	3	13057	915	978.154	0.0700773	0.0749141	0.935436	0.0607794
Without_PC_adjustment	Assisted Income (%)	Breast Cancer	Joint	3	13057	915	914.634	0.0700773	0.0700493	1.0004	0.0606226
Without_PC_adjustment	Assisted Income (%)	Breast Cancer	Genetic	4	13057	999	1032.55	0.0765107	0.0790798	0.967512	0.0667508
Without_PC_adjustment	Assisted Income (%)	Breast Cancer	Joint	4	13057	999	981.472	0.0765107	0.0751683	1.01786	0.0661569
Without_PC_adjustment	Assisted Income (%)	Breast Cancer	Genetic	5	13057	950	998.791	0.0727579	0.0764947	0.95115	0.0639268
Without_PC_adjustment	Assisted Income (%)	Breast Cancer	Joint	5	13057	950	912.722	0.0727579	0.0699029	1.04084	0.0636056
Without_PC_adjustment	Assisted Income (%)	CHD	Genetic	1	19994	3218	3754.91	0.160948	0.187802	0.85701	0.10623
Without_PC_adjustment	Assisted Income (%)	CHD	Joint	1	19994	3218	3925.98	0.160948	0.196358	0.819669	0.106783
Without_PC_adjustment	Assisted Income (%)	CHD	Genetic	2	19994	3163	3208.33	0.158197	0.160464	0.985872	0.107553
Without_PC_adjustment	Assisted Income (%)	CHD	Joint	2	19994	3163	3247.86	0.158197	0.162442	0.973871	0.106982
Without_PC_adjustment	Assisted Income (%)	CHD	Genetic	3	19994	2541	2504.82	0.127088	0.125279	1.01444	0.0889935
Without_PC_adjustment	Assisted Income (%)	CHD	Joint	3	19994	2541	2390.79	0.127088	0.119576	1.06283	0.0890972
Without_PC_adjustment	Assisted Income (%)	CHD	Genetic	4	19994	3232	2797.67	0.161648	0.139925	1.15525	0.109244
Without_PC_adjustment	Assisted Income (%)	CHD	Joint	4	19994	3232	2844.93	0.161648	0.142289	1.13605	0.108623
Without_PC_adjustment	Assisted Income (%)	CHD	Genetic	5	19994	2709	2598	0.135491	0.129939	1.04273	0.0974759
Without_PC_adjustment	Assisted Income (%)	CHD	Joint	5	19994	2709	2453.19	0.135491	0.122696	1.10428	0.097336
Without_PC_adjustment	Assisted Income (%)	CKD	Genetic	1	8055	1857	2276.26	0.23054	0.282589	0.815813	0.11071
Without_PC_adjustment	Assisted Income (%)	CKD	Joint	1	8055	1857	2216.49	0.23054	0.27517	0.83781	0.108182
Without_PC_adjustment	Assisted Income (%)	CKD	Genetic	2	8055	1901	2002.62	0.236002	0.248619	0.949255	0.113673
Without_PC_adjustment	Assisted Income (%)	CKD	Joint	2	8055	1901	2039.21	0.236002	0.253161	0.932223	0.110782
Without_PC_adjustment	Assisted Income (%)	CKD	Genetic	3	8054	1744	1645.42	0.216538	0.204298	1.05991	0.103778
Without_PC_adjustment	Assisted Income (%)	CKD	Joint	3	8054	1744	1566.44	0.216538	0.194493	1.11335	0.100205
Without_PC_adjustment	Assisted Income (%)	CKD	Genetic	4	8054	1840	1698.65	0.228458	0.210907	1.08321	0.115072
Without_PC_adjustment	Assisted Income (%)	CKD	Joint	4	8054	1840	1785.17	0.228458	0.22165	1.03071	0.108887
Without_PC_adjustment	Assisted Income (%)	CKD	Genetic	5	8054	1872	1591.34	0.232431	0.197583	1.17637	0.119692
Without_PC_adjustment	Assisted Income (%)	CKD	Joint	5	8054	1872	1603.55	0.232431	0.1991	1.16741	0.115926
Without_PC_adjustment	Assisted Income (%)	Prostate Cancer	Genetic	1	1909	545	706.015	0.28549	0.369835	0.771939	0.198239
Without_PC_adjustment	Assisted Income (%)	Prostate Cancer	Joint	1	1909	545	620.204	0.28549	0.324884	0.878743	0.163791
Without_PC_adjustment	Assisted Income (%)	Prostate Cancer	Genetic	2	1909	603	699.145	0.315872	0.366236	0.862483	0.195508
Without_PC_adjustment	Assisted Income (%)	Prostate Cancer	Joint	2	1909	603	604.376	0.315872	0.316593	0.997723	0.169171
Without_PC_adjustment	Assisted Income (%)	Prostate Cancer	Genetic	3	1909	529	688.902	0.277108	0.360871	0.767888	0.184366
Without_PC_adjustment	Assisted Income (%)	Prostate Cancer	Joint	3	1909	529	637.778	0.277108	0.33409	0.829442	0.175129
Without_PC_adjustment	Assisted Income (%)	Prostate Cancer	Genetic	4	1908	974	732.42	0.510482	0.383868	1.32984	0.226247
Without_PC_adjustment	Assisted Income (%)	Prostate Cancer	Joint	4	1908	974	798.086	0.510482	0.418284	1.22042	0.189335
Without_PC_adjustment	Assisted Income (%)	Prostate Cancer	Genetic	5	1908	843	666.906	0.441824	0.349531	1.26405	0.218615
Without_PC_adjustment	Assisted Income (%)	Prostate Cancer	Joint	5	1908	843	833.649	0.441824	0.436923	1.01122	0.17684
Without_PC_adjustment	Assisted Income (%)	T1D	Genetic	1	7152	203	243.835	0.0283837	0.0340933	0.83253	0.0275735
Without_PC_adjustment	Assisted Income (%)	T1D	Joint	1	7152	203	217.701	0.0283837	0.0304392	0.932471	0.0275442
Without_PC_adjustment	Assisted Income (%)	T1D	Genetic	2	7151	228	219.624	0.0318836	0.0307123	1.03814	0.0304785
Without_PC_adjustment	Assisted Income (%)	T1D	Joint	2	7151	228	219.909	0.0318836	0.0307523	1.03679	0.0304436
Without_PC_adjustment	Assisted Income (%)	T1D	Genetic	3	7151	171	190.743	0.0239127	0.0266737	0.896492	0.0231365
Without_PC_adjustment	Assisted Income (%)	T1D	Joint	3	7151	171	175.73	0.0239127	0.0245742	0.973084	0.0230028
Without_PC_adjustment	Assisted Income (%)	T1D	Genetic	4	7151	229	219.112	0.0320235	0.0306407	1.04513	0.0309198
Without_PC_adjustment	Assisted Income (%)	T1D	Joint	4	7151	229	239.62	0.0320235	0.0335085	0.955681	0.0308776
Without_PC_adjustment	Assisted Income (%)	T1D	Genetic	5	7151	248	205.824	0.0346805	0.0287825	1.20491	0.0329388
Without_PC_adjustment	Assisted Income (%)	T1D	Joint	5	7151	248	225.837	0.0346805	0.0315812	1.09814	0.0327252
Without_PC_adjustment	Assisted Income (%)	T2D	Genetic	1	10640	3287	3955.24	0.308929	0.371733	0.83105	0.177255
Without_PC_adjustment	Assisted Income (%)	T2D	Joint	1	10640	3287	3664.92	0.308929	0.344447	0.896882	0.159785
Without_PC_adjustment	Assisted Income (%)	T2D	Genetic	2	10640	3612	3702.58	0.339474	0.347987	0.975535	0.179256
Without_PC_adjustment	Assisted Income (%)	T2D	Joint	2	10640	3612	3654.85	0.339474	0.343501	0.988276	0.16677
Without_PC_adjustment	Assisted Income (%)	T2D	Genetic	3	10639	2968	3186.13	0.278974	0.299477	0.931537	0.165333
Without_PC_adjustment	Assisted Income (%)	T2D	Joint	3	10639	2968	2892.99	0.278974	0.271923	1.02593	0.154269
Without_PC_adjustment	Assisted Income (%)	T2D	Genetic	4	10639	4102	3528.23	0.385563	0.331631	1.16262	0.195796
Without_PC_adjustment	Assisted Income (%)	T2D	Joint	4	10639	4102	3917.52	0.385563	0.368223	1.04709	0.17618
Without_PC_adjustment	Assisted Income (%)	T2D	Genetic	5	10639	3778	3372.92	0.355109	0.317034	1.1201	0.186342
Without_PC_adjustment	Assisted Income (%)	T2D	Joint	5	10639	3778	3615.02	0.355109	0.339789	1.04508	0.172266
Without_PC_adjustment	No Health Insurance (%)	Afib	Genetic	1	5182	1624	1715.27	0.313393	0.331005	0.946792	0.184923
Without_PC_adjustment	No Health Insurance (%)	Afib	Joint	1	5182	1624	1751.69	0.313393	0.338034	0.927104	0.184128
Without_PC_adjustment	No Health Insurance (%)	Afib	Genetic	2	5182	1828	1691.18	0.35276	0.326356	1.0809	0.195373
Without_PC_adjustment	No Health Insurance (%)	Afib	Joint	2	5182	1828	1694.18	0.35276	0.326936	1.07899	0.196637
Without_PC_adjustment	No Health Insurance (%)	Afib	Genetic	3	5181	1453	1647.11	0.280448	0.317913	0.882153	0.169198
Without_PC_adjustment	No Health Insurance (%)	Afib	Joint	3	5181	1453	1582.88	0.280448	0.305516	0.917947	0.164287
Without_PC_adjustment	No Health Insurance (%)	Afib	Genetic	4	5181	1544	1571.45	0.298012	0.303309	0.982534	0.174253
Without_PC_adjustment	No Health Insurance (%)	Afib	Joint	4	5181	1544	1552.48	0.298012	0.299649	0.994538	0.172212
Without_PC_adjustment	No Health Insurance (%)	Afib	Genetic	5	5181	1773	1596.71	0.342212	0.308186	1.11041	0.191263
Without_PC_adjustment	No Health Insurance (%)	Afib	Joint	5	5181	1773	1640.14	0.342212	0.316568	1.08101	0.190687
Without_PC_adjustment	No Health Insurance (%)	Asthma	Genetic	1	6064	3331	3209.12	0.549307	0.529209	1.03798	0.141667
Without_PC_adjustment	No Health Insurance (%)	Asthma	Joint	1	6064	3331	3512.56	0.549307	0.579248	0.948311	0.138977
Without_PC_adjustment	No Health Insurance (%)	Asthma	Genetic	2	6064	2769	2532.73	0.456629	0.417667	1.09328	0.166962
Without_PC_adjustment	No Health Insurance (%)	Asthma	Joint	2	6064	2769	2775.01	0.456629	0.457621	0.997833	0.156661
Without_PC_adjustment	No Health Insurance (%)	Asthma	Genetic	3	6064	2403	2412.31	0.396273	0.397809	0.996139	0.162667
Without_PC_adjustment	No Health Insurance (%)	Asthma	Joint	3	6064	2403	2478.62	0.396273	0.408743	0.969492	0.157668
Without_PC_adjustment	No Health Insurance (%)	Asthma	Genetic	4	6064	2116	2162.24	0.348945	0.35657	0.978615	0.177168
Without_PC_adjustment	No Health Insurance (%)	Asthma	Joint	4	6064	2116	2038.79	0.348945	0.336212	1.03787	0.177997
Without_PC_adjustment	No Health Insurance (%)	Asthma	Genetic	5	6064	1696	1999.41	0.279683	0.329719	0.848249	0.166092
Without_PC_adjustment	No Health Insurance (%)	Asthma	Joint	5	6064	1696	1511.41	0.279683	0.249244	1.12213	0.160922
Without_PC_adjustment	No Health Insurance (%)	Breast Cancer	Genetic	1	13058	1335	1198.75	0.102236	0.0918021	1.11366	0.0867896
Without_PC_adjustment	No Health Insurance (%)	Breast Cancer	Joint	1	13058	1335	1312.37	0.102236	0.100503	1.01724	0.0858007
Without_PC_adjustment	No Health Insurance (%)	Breast Cancer	Genetic	2	13058	968	1050.42	0.0741308	0.0804423	0.92154	0.0645498
Without_PC_adjustment	No Health Insurance (%)	Breast Cancer	Joint	2	13058	968	1040.45	0.0741308	0.0796794	0.930364	0.064453
Without_PC_adjustment	No Health Insurance (%)	Breast Cancer	Genetic	3	13057	996	1087.51	0.0762809	0.0832891	0.915858	0.0665309
Without_PC_adjustment	No Health Insurance (%)	Breast Cancer	Joint	3	13057	996	1056.04	0.0762809	0.0808792	0.943146	0.0661048
Without_PC_adjustment	No Health Insurance (%)	Breast Cancer	Genetic	4	13057	1033	988.206	0.0791146	0.075684	1.04533	0.0693267
Without_PC_adjustment	No Health Insurance (%)	Breast Cancer	Joint	4	13057	1033	946.535	0.0791146	0.0724925	1.09135	0.0688641
Without_PC_adjustment	No Health Insurance (%)	Breast Cancer	Genetic	5	13057	992	999.463	0.0759746	0.0765461	0.992533	0.066294
Without_PC_adjustment	No Health Insurance (%)	Breast Cancer	Joint	5	13057	992	968.686	0.0759746	0.074189	1.02407	0.0659333
Without_PC_adjustment	No Health Insurance (%)	CHD	Genetic	1	19994	3247	3563.16	0.162399	0.178212	0.911269	0.102758
Without_PC_adjustment	No Health Insurance (%)	CHD	Joint	1	19994	3247	3606.66	0.162399	0.180387	0.900279	0.102805
Without_PC_adjustment	No Health Insurance (%)	CHD	Genetic	2	19994	2503	2815.91	0.125188	0.140838	0.888879	0.0877322
Without_PC_adjustment	No Health Insurance (%)	CHD	Joint	2	19994	2503	2762.82	0.125188	0.138183	0.905957	0.0881003
Without_PC_adjustment	No Health Insurance (%)	CHD	Genetic	3	19994	2940	2989.66	0.147044	0.149528	0.983389	0.0993199
Without_PC_adjustment	No Health Insurance (%)	CHD	Joint	3	19994	2940	2956.02	0.147044	0.147845	0.994581	0.0989547
Without_PC_adjustment	No Health Insurance (%)	CHD	Genetic	4	19994	3086	2813.86	0.154346	0.140735	1.09672	0.109938
Without_PC_adjustment	No Health Insurance (%)	CHD	Joint	4	19994	3086	2827.27	0.154346	0.141406	1.09151	0.109505
Without_PC_adjustment	No Health Insurance (%)	CHD	Genetic	5	19994	3087	2681.14	0.154396	0.134097	1.15138	0.109748
Without_PC_adjustment	No Health Insurance (%)	CHD	Joint	5	19994	3087	2709.98	0.154396	0.13554	1.13912	0.109456
Without_PC_adjustment	No Health Insurance (%)	CKD	Genetic	1	8055	1685	2142.51	0.209187	0.265985	0.786461	0.0962209
Without_PC_adjustment	No Health Insurance (%)	CKD	Joint	1	8055	1685	1876.89	0.209187	0.23301	0.897759	0.090606
Without_PC_adjustment	No Health Insurance (%)	CKD	Genetic	2	8055	1588	1783.89	0.197145	0.221463	0.890192	0.0932454
Without_PC_adjustment	No Health Insurance (%)	CKD	Joint	2	8055	1588	1672.09	0.197145	0.207584	0.949712	0.0920167
Without_PC_adjustment	No Health Insurance (%)	CKD	Genetic	3	8054	1836	1889.06	0.227961	0.234549	0.971913	0.107125
Without_PC_adjustment	No Health Insurance (%)	CKD	Joint	3	8054	1836	1854.66	0.227961	0.230278	0.989938	0.104671
Without_PC_adjustment	No Health Insurance (%)	CKD	Genetic	4	8054	2005	1748.88	0.248945	0.217144	1.14645	0.127431
Without_PC_adjustment	No Health Insurance (%)	CKD	Joint	4	8054	2005	1895.39	0.248945	0.235335	1.05783	0.123904
Without_PC_adjustment	No Health Insurance (%)	CKD	Genetic	5	8054	2100	1649.95	0.26074	0.204861	1.27277	0.138908
Without_PC_adjustment	No Health Insurance (%)	CKD	Joint	5	8054	2100	1911.84	0.26074	0.237378	1.09842	0.132789
Without_PC_adjustment	No Health Insurance (%)	Prostate Cancer	Genetic	1	1909	1033	742.419	0.541121	0.388905	1.3914	0.248505
Without_PC_adjustment	No Health Insurance (%)	Prostate Cancer	Joint	1	1909	1033	909.829	0.541121	0.4766	1.13538	0.193253
Without_PC_adjustment	No Health Insurance (%)	Prostate Cancer	Genetic	2	1909	605	706.998	0.31692	0.37035	0.855731	0.194726
Without_PC_adjustment	No Health Insurance (%)	Prostate Cancer	Joint	2	1909	605	676.91	0.31692	0.354589	0.893767	0.175366
Without_PC_adjustment	No Health Insurance (%)	Prostate Cancer	Genetic	3	1909	576	710.091	0.301729	0.37197	0.811163	0.193495
Without_PC_adjustment	No Health Insurance (%)	Prostate Cancer	Joint	3	1909	576	685.736	0.301729	0.359212	0.839974	0.178284
Without_PC_adjustment	No Health Insurance (%)	Prostate Cancer	Genetic	4	1908	550	650.996	0.28826	0.341193	0.844859	0.183966
Without_PC_adjustment	No Health Insurance (%)	Prostate Cancer	Joint	4	1908	550	608.759	0.28826	0.319056	0.903477	0.169983
Without_PC_adjustment	No Health Insurance (%)	Prostate Cancer	Genetic	5	1908	730	682.882	0.3826	0.357905	1.069	0.202253
Without_PC_adjustment	No Health Insurance (%)	Prostate Cancer	Joint	5	1908	730	612.859	0.3826	0.321205	1.19114	0.157359
Without_PC_adjustment	No Health Insurance (%)	T1D	Genetic	1	7152	207	265.731	0.0289429	0.0371547	0.778984	0.0280965
Without_PC_adjustment	No Health Insurance (%)	T1D	Joint	1	7152	207	230.097	0.0289429	0.0321724	0.89962	0.0279858
Without_PC_adjustment	No Health Insurance (%)	T1D	Genetic	2	7151	175	200.704	0.0244721	0.0280666	0.871931	0.0234873
Without_PC_adjustment	No Health Insurance (%)	T1D	Joint	2	7151	175	180.078	0.0244721	0.0251822	0.971803	0.02356
Without_PC_adjustment	No Health Insurance (%)	T1D	Genetic	3	7151	184	205.779	0.0257307	0.0287763	0.894162	0.0249537
Without_PC_adjustment	No Health Insurance (%)	T1D	Joint	3	7151	184	199.147	0.0257307	0.0278488	0.923943	0.0248899
Without_PC_adjustment	No Health Insurance (%)	T1D	Genetic	4	7151	236	206.037	0.0330024	0.0288123	1.14543	0.0314674
Without_PC_adjustment	No Health Insurance (%)	T1D	Joint	4	7151	236	233.932	0.0330024	0.0327131	1.00884	0.031377
Without_PC_adjustment	No Health Insurance (%)	T1D	Genetic	5	7151	277	200.887	0.0387358	0.0280921	1.37889	0.0370422
Without_PC_adjustment	No Health Insurance (%)	T1D	Joint	5	7151	277	235.544	0.0387358	0.0329387	1.176	0.0367806
Without_PC_adjustment	No Health Insurance (%)	T2D	Genetic	1	10640	3462	4027.58	0.325376	0.378532	0.859574	0.178979
Without_PC_adjustment	No Health Insurance (%)	T2D	Joint	1	10640	3462	3600.94	0.325376	0.338434	0.961417	0.162098
Without_PC_adjustment	No Health Insurance (%)	T2D	Genetic	2	10640	2802	3318.71	0.263346	0.311909	0.844304	0.158857
Without_PC_adjustment	No Health Insurance (%)	T2D	Joint	2	10640	2802	2917.84	0.263346	0.274234	0.960298	0.148421
Without_PC_adjustment	No Health Insurance (%)	T2D	Genetic	3	10639	3188	3473.81	0.299652	0.326516	0.917725	0.168272
Without_PC_adjustment	No Health Insurance (%)	T2D	Joint	3	10639	3188	3376.75	0.299652	0.317394	0.944103	0.158607
Without_PC_adjustment	No Health Insurance (%)	T2D	Genetic	4	10639	4117	3514.27	0.386972	0.330319	1.17151	0.194895
Without_PC_adjustment	No Health Insurance (%)	T2D	Joint	4	10639	4117	3871.19	0.386972	0.363868	1.0635	0.180646
Without_PC_adjustment	No Health Insurance (%)	T2D	Genetic	5	10639	4178	3410.74	0.392706	0.320588	1.22495	0.202982
Without_PC_adjustment	No Health Insurance (%)	T2D	Joint	5	10639	4178	3978.58	0.392706	0.373962	1.05012	0.179498
Without_PC_adjustment	No High School Education (%)	Afib	Genetic	1	5182	1640	1713.96	0.31648	0.330753	0.956847	0.182486
Without_PC_adjustment	No High School Education (%)	Afib	Joint	1	5182	1640	1717.28	0.31648	0.331393	0.955001	0.178432
Without_PC_adjustment	No High School Education (%)	Afib	Genetic	2	5182	1733	1729.38	0.334427	0.333729	1.00209	0.18639
Without_PC_adjustment	No High School Education (%)	Afib	Joint	2	5182	1733	1821.42	0.334427	0.35149	0.951455	0.188813
Without_PC_adjustment	No High School Education (%)	Afib	Genetic	3	5181	1678	1651.1	0.323876	0.318684	1.01629	0.185761
Without_PC_adjustment	No High School Education (%)	Afib	Joint	3	5181	1678	1701.04	0.323876	0.328323	0.986453	0.185452
Without_PC_adjustment	No High School Education (%)	Afib	Genetic	4	5181	1901	1677.43	0.366918	0.323765	1.13328	0.201579
Without_PC_adjustment	No High School Education (%)	Afib	Joint	4	5181	1901	1637.62	0.366918	0.316082	1.16083	0.200772
Without_PC_adjustment	No High School Education (%)	Afib	Genetic	5	5181	1270	1449.83	0.245126	0.279837	0.875962	0.158797
Without_PC_adjustment	No High School Education (%)	Afib	Joint	5	5181	1270	1344.01	0.245126	0.259411	0.944936	0.154486
Without_PC_adjustment	No High School Education (%)	Asthma	Genetic	1	6064	2885	2634.04	0.475759	0.434373	1.09528	0.163799
Without_PC_adjustment	No High School Education (%)	Asthma	Joint	1	6064	2885	2883.47	0.475759	0.475506	1.00053	0.151813
Without_PC_adjustment	No High School Education (%)	Asthma	Genetic	2	6064	2621	2491.89	0.432223	0.410932	1.05181	0.161566
Without_PC_adjustment	No High School Education (%)	Asthma	Joint	2	6064	2621	2647.98	0.432223	0.436672	0.989812	0.157177
Without_PC_adjustment	No High School Education (%)	Asthma	Genetic	3	6064	2345	2428.34	0.386708	0.400452	0.96568	0.153588
Without_PC_adjustment	No High School Education (%)	Asthma	Joint	3	6064	2345	2349.44	0.386708	0.387441	0.998109	0.149508
Without_PC_adjustment	No High School Education (%)	Asthma	Genetic	4	6064	2309	2417.3	0.380772	0.398631	0.955198	0.160216
Without_PC_adjustment	No High School Education (%)	Asthma	Joint	4	6064	2309	2295.81	0.380772	0.378596	1.00575	0.1613
Without_PC_adjustment	No High School Education (%)	Asthma	Genetic	5	6064	2155	2344.26	0.355376	0.386586	0.919268	0.175388
Without_PC_adjustment	No High School Education (%)	Asthma	Joint	5	6064	2155	2139.7	0.355376	0.352852	1.00715	0.172428
Without_PC_adjustment	No High School Education (%)	Breast Cancer	Genetic	1	13058	1129	1089.23	0.0864604	0.0834147	1.03651	0.0741047
Without_PC_adjustment	No High School Education (%)	Breast Cancer	Joint	1	13058	1129	1146.58	0.0864604	0.0878068	0.984666	0.0736188
Without_PC_adjustment	No High School Education (%)	Breast Cancer	Genetic	2	13058	1151	1120.31	0.0881452	0.0857946	1.0274	0.0764972
Without_PC_adjustment	No High School Education (%)	Breast Cancer	Joint	2	13058	1151	1146.31	0.0881452	0.0877864	1.00409	0.0761652
Without_PC_adjustment	No High School Education (%)	Breast Cancer	Genetic	3	13057	1077	1089.58	0.0824845	0.083448	0.988453	0.0712985
Without_PC_adjustment	No High School Education (%)	Breast Cancer	Joint	3	13057	1077	1094.88	0.0824845	0.0838541	0.983667	0.0707242
Without_PC_adjustment	No High School Education (%)	Breast Cancer	Genetic	4	13057	978	1029.42	0.0749024	0.0788403	0.950051	0.0654536
Without_PC_adjustment	No High School Education (%)	Breast Cancer	Joint	4	13057	978	997.314	0.0749024	0.0763816	0.980634	0.0649324
Without_PC_adjustment	No High School Education (%)	Breast Cancer	Genetic	5	13057	989	995.806	0.0757448	0.0762661	0.993165	0.0661371
Without_PC_adjustment	No High School Education (%)	Breast Cancer	Joint	5	13057	989	938.995	0.0757448	0.0719151	1.05325	0.0657154
Without_PC_adjustment	No High School Education (%)	CHD	Genetic	1	19994	2762	3048.07	0.138141	0.152449	0.906148	0.0938774
Without_PC_adjustment	No High School Education (%)	CHD	Joint	1	19994	2762	3008.52	0.138141	0.150471	0.91806	0.0939436
Without_PC_adjustment	No High School Education (%)	CHD	Genetic	2	19994	2893	3155.28	0.144693	0.157811	0.916875	0.0984815
Without_PC_adjustment	No High School Education (%)	CHD	Joint	2	19994	2893	3133.13	0.144693	0.156703	0.923358	0.0983663
Without_PC_adjustment	No High School Education (%)	CHD	Genetic	3	19994	3236	3048.98	0.161849	0.152495	1.06134	0.110347
Without_PC_adjustment	No High School Education (%)	CHD	Joint	3	19994	3236	3044.25	0.161849	0.152258	1.06299	0.110401
Without_PC_adjustment	No High School Education (%)	CHD	Genetic	4	19994	3144	2952.49	0.157247	0.147669	1.06486	0.104726
Without_PC_adjustment	No High School Education (%)	CHD	Joint	4	19994	3144	3024.27	0.157247	0.151259	1.03959	0.104468
Without_PC_adjustment	No High School Education (%)	CHD	Genetic	5	19994	2828	2658.9	0.141442	0.132985	1.0636	0.102064
Without_PC_adjustment	No High School Education (%)	CHD	Joint	5	19994	2828	2652.59	0.141442	0.132669	1.06613	0.101642
Without_PC_adjustment	No High School Education (%)	CKD	Genetic	1	8055	1617	1890.46	0.200745	0.234694	0.855348	0.0949516
Without_PC_adjustment	No High School Education (%)	CKD	Joint	1	8055	1617	1700.81	0.200745	0.211149	0.950725	0.0907119
Without_PC_adjustment	No High School Education (%)	CKD	Genetic	2	8055	1808	1962.59	0.224457	0.243649	0.92123	0.108339
Without_PC_adjustment	No High School Education (%)	CKD	Joint	2	8055	1808	1900.87	0.224457	0.235986	0.951143	0.106966
Without_PC_adjustment	No High School Education (%)	CKD	Genetic	3	8054	1975	1894.07	0.24522	0.235171	1.04273	0.118153
Without_PC_adjustment	No High School Education (%)	CKD	Joint	3	8054	1975	1901.76	0.24522	0.236127	1.03851	0.112649
Without_PC_adjustment	No High School Education (%)	CKD	Genetic	4	8054	1858	1868.31	0.230693	0.231974	0.994479	0.115925
Without_PC_adjustment	No High School Education (%)	CKD	Joint	4	8054	1858	1950.36	0.230693	0.242161	0.952644	0.112825
Without_PC_adjustment	No High School Education (%)	CKD	Genetic	5	8054	1956	1598.85	0.242861	0.198516	1.22338	0.12556
Without_PC_adjustment	No High School Education (%)	CKD	Joint	5	8054	1956	1757.07	0.242861	0.218161	1.11322	0.120833
Without_PC_adjustment	No High School Education (%)	Prostate Cancer	Genetic	1	1909	665	716.033	0.34835	0.375083	0.928728	0.204658
Without_PC_adjustment	No High School Education (%)	Prostate Cancer	Joint	1	1909	665	688.357	0.34835	0.360585	0.966069	0.154901
Without_PC_adjustment	No High School Education (%)	Prostate Cancer	Genetic	2	1909	650	712.214	0.340492	0.373082	0.912647	0.195265
Without_PC_adjustment	No High School Education (%)	Prostate Cancer	Joint	2	1909	650	733.86	0.340492	0.384421	0.885727	0.177068
Without_PC_adjustment	No High School Education (%)	Prostate Cancer	Genetic	3	1909	757	719.434	0.396543	0.376865	1.05222	0.213425
Without_PC_adjustment	No High School Education (%)	Prostate Cancer	Joint	3	1909	757	757.412	0.396543	0.396758	0.999456	0.195225
Without_PC_adjustment	No High School Education (%)	Prostate Cancer	Genetic	4	1908	736	678.453	0.385744	0.355583	1.08482	0.20822
Without_PC_adjustment	No High School Education (%)	Prostate Cancer	Joint	4	1908	736	641.263	0.385744	0.336092	1.14774	0.183447
Without_PC_adjustment	No High School Education (%)	Prostate Cancer	Genetic	5	1908	686	667.254	0.359539	0.349714	1.02809	0.201387
Without_PC_adjustment	No High School Education (%)	Prostate Cancer	Joint	5	1908	686	673.2	0.359539	0.35283	1.01901	0.163616
Without_PC_adjustment	No High School Education (%)	T1D	Genetic	1	7152	152	220.382	0.0212528	0.030814	0.689713	0.0208371
Without_PC_adjustment	No High School Education (%)	T1D	Joint	1	7152	152	178.911	0.0212528	0.0250155	0.849586	0.0206771
Without_PC_adjustment	No High School Education (%)	T1D	Genetic	2	7151	201	205.712	0.028108	0.0287669	0.977094	0.0270601
Without_PC_adjustment	No High School Education (%)	T1D	Joint	2	7151	201	184.273	0.028108	0.0257688	1.09077	0.027079
Without_PC_adjustment	No High School Education (%)	T1D	Genetic	3	7151	212	212.875	0.0296462	0.0297685	0.99589	0.0282197
Without_PC_adjustment	No High School Education (%)	T1D	Joint	3	7151	212	211.905	0.0296462	0.029633	1.00045	0.0282212
Without_PC_adjustment	No High School Education (%)	T1D	Genetic	4	7151	267	233.447	0.0373374	0.0326454	1.14373	0.0357409
Without_PC_adjustment	No High School Education (%)	T1D	Joint	4	7151	267	247.197	0.0373374	0.0345682	1.08011	0.0355761
Without_PC_adjustment	No High School Education (%)	T1D	Genetic	5	7151	247	206.722	0.0345406	0.0289081	1.19484	0.0331903
Without_PC_adjustment	No High School Education (%)	T1D	Joint	5	7151	247	256.511	0.0345406	0.0358707	0.962921	0.033041
Without_PC_adjustment	No High School Education (%)	T2D	Genetic	1	10640	2577	3413.17	0.242199	0.320787	0.755017	0.157705
Without_PC_adjustment	No High School Education (%)	T2D	Joint	1	10640	2577	2817.09	0.242199	0.264765	0.914772	0.142997
Without_PC_adjustment	No High School Education (%)	T2D	Genetic	2	10640	3188	3585.97	0.299624	0.337027	0.889021	0.168612
Without_PC_adjustment	No High School Education (%)	T2D	Joint	2	10640	3188	3232.81	0.299624	0.303835	0.98614	0.159582
Without_PC_adjustment	No High School Education (%)	T2D	Genetic	3	10639	3634	3603.02	0.341573	0.338662	1.0086	0.185056
Without_PC_adjustment	No High School Education (%)	T2D	Joint	3	10639	3634	3522.7	0.341573	0.331112	1.03159	0.172922
Without_PC_adjustment	No High School Education (%)	T2D	Genetic	4	10639	4332	3759.33	0.407181	0.353354	1.15233	0.199545
Without_PC_adjustment	No High School Education (%)	T2D	Joint	4	10639	4332	4160.45	0.407181	0.391056	1.04123	0.176789
Without_PC_adjustment	No High School Education (%)	T2D	Genetic	5	10639	4016	3383.61	0.377479	0.318038	1.1869	0.193068
Without_PC_adjustment	No High School Education (%)	T2D	Joint	5	10639	4016	4012.25	0.377479	0.377126	1.00094	0.176981
Without_PC_adjustment	Poverty (%)	Afib	Genetic	1	5182	1618	1770.67	0.312235	0.341695	0.913781	0.182099
Without_PC_adjustment	Poverty (%)	Afib	Joint	1	5182	1618	1915.37	0.312235	0.36962	0.844746	0.184848
Without_PC_adjustment	Poverty (%)	Afib	Genetic	2	5182	2131	1826.45	0.411231	0.35246	1.16675	0.210348
Without_PC_adjustment	Poverty (%)	Afib	Joint	2	5182	2131	1929.22	0.411231	0.372293	1.10459	0.209609
Without_PC_adjustment	Poverty (%)	Afib	Genetic	3	5181	2097	1717.41	0.404748	0.331482	1.22102	0.21352
Without_PC_adjustment	Poverty (%)	Afib	Joint	3	5181	2097	1716.74	0.404748	0.331353	1.2215	0.21372
Without_PC_adjustment	Poverty (%)	Afib	Genetic	4	5181	1112	1472.88	0.21463	0.284285	0.754983	0.151206
Without_PC_adjustment	Poverty (%)	Afib	Joint	4	5181	1112	1391.55	0.21463	0.268587	0.799108	0.145857
Without_PC_adjustment	Poverty (%)	Afib	Genetic	5	5181	1264	1434.31	0.243968	0.27684	0.881262	0.157835
Without_PC_adjustment	Poverty (%)	Afib	Joint	5	5181	1264	1268.48	0.243968	0.244834	0.996465	0.153915
Without_PC_adjustment	Poverty (%)	Asthma	Genetic	1	6064	2718	2797.32	0.448219	0.461299	0.971646	0.144498
Without_PC_adjustment	Poverty (%)	Asthma	Joint	1	6064	2718	2979.73	0.448219	0.49138	0.912164	0.145355
Without_PC_adjustment	Poverty (%)	Asthma	Genetic	2	6064	2518	2387.84	0.415237	0.393774	1.05451	0.169562
Without_PC_adjustment	Poverty (%)	Asthma	Joint	2	6064	2518	2444.14	0.415237	0.403058	1.03022	0.158962
Without_PC_adjustment	Poverty (%)	Asthma	Genetic	3	6064	2827	2561.7	0.466194	0.422443	1.10357	0.165156
Without_PC_adjustment	Poverty (%)	Asthma	Joint	3	6064	2827	2647.45	0.466194	0.436585	1.06782	0.155959
Without_PC_adjustment	Poverty (%)	Asthma	Genetic	4	6064	2004	2277.82	0.330475	0.37563	0.879789	0.155468
Without_PC_adjustment	Poverty (%)	Asthma	Joint	4	6064	2004	2094.87	0.330475	0.345461	0.956621	0.1539
Without_PC_adjustment	Poverty (%)	Asthma	Genetic	5	6064	2248	2291.15	0.370712	0.377828	0.981167	0.179872
Without_PC_adjustment	Poverty (%)	Asthma	Joint	5	6064	2248	2150.2	0.370712	0.354585	1.04548	0.17805
Without_PC_adjustment	Poverty (%)	Breast Cancer	Genetic	1	13058	1320	1221.38	0.101087	0.0935354	1.08074	0.086579
Without_PC_adjustment	Poverty (%)	Breast Cancer	Joint	1	13058	1320	1422.35	0.101087	0.108925	0.928044	0.085844
Without_PC_adjustment	Poverty (%)	Breast Cancer	Genetic	2	13058	1209	1115.57	0.0925869	0.0854321	1.08375	0.0795669
Without_PC_adjustment	Poverty (%)	Breast Cancer	Joint	2	13058	1209	1127.94	0.0925869	0.0863789	1.07187	0.0792985
Without_PC_adjustment	Poverty (%)	Breast Cancer	Genetic	3	13057	953	1009.52	0.0729877	0.0773164	0.944013	0.0637674
Without_PC_adjustment	Poverty (%)	Breast Cancer	Joint	3	13057	953	957.754	0.0729877	0.0733517	0.995037	0.0632852
Without_PC_adjustment	Poverty (%)	Breast Cancer	Genetic	4	13057	958	1013.51	0.0733706	0.0776217	0.945233	0.0640485
Without_PC_adjustment	Poverty (%)	Breast Cancer	Joint	4	13057	958	951.421	0.0733706	0.0728668	1.00691	0.063558
Without_PC_adjustment	Poverty (%)	Breast Cancer	Genetic	5	13057	884	964.357	0.0677032	0.0738574	0.916673	0.0595281
Without_PC_adjustment	Poverty (%)	Breast Cancer	Joint	5	13057	884	864.632	0.0677032	0.0662198	1.0224	0.0591692
Without_PC_adjustment	Poverty (%)	CHD	Genetic	1	19994	3173	3715.55	0.158698	0.185833	0.853978	0.103619
Without_PC_adjustment	Poverty (%)	CHD	Joint	1	19994	3173	3874.64	0.158698	0.19379	0.818915	0.104316
Without_PC_adjustment	Poverty (%)	CHD	Genetic	2	19994	3214	3260.86	0.160748	0.163092	0.98563	0.108394
Without_PC_adjustment	Poverty (%)	CHD	Joint	2	19994	3214	3259.31	0.160748	0.163014	0.986099	0.108259
Without_PC_adjustment	Poverty (%)	CHD	Genetic	3	19994	2763	2560.1	0.138191	0.128044	1.07925	0.0968486
Without_PC_adjustment	Poverty (%)	CHD	Joint	3	19994	2763	2503.53	0.138191	0.125214	1.10364	0.0967446
Without_PC_adjustment	Poverty (%)	CHD	Genetic	4	19994	2837	2844	0.141893	0.142243	0.997539	0.0973834
Without_PC_adjustment	Poverty (%)	CHD	Joint	4	19994	2837	2820.07	0.141893	0.141046	1.006	0.0965368
Without_PC_adjustment	Poverty (%)	CHD	Genetic	5	19994	2876	2483.21	0.143843	0.124198	1.15818	0.103251
Without_PC_adjustment	Poverty (%)	CHD	Joint	5	19994	2876	2405.21	0.143843	0.120297	1.19574	0.102965
Without_PC_adjustment	Poverty (%)	CKD	Genetic	1	8055	1853	2264.62	0.230043	0.281145	0.818238	0.106279
Without_PC_adjustment	Poverty (%)	CKD	Joint	1	8055	1853	2088.53	0.230043	0.259283	0.887228	0.103047
Without_PC_adjustment	Poverty (%)	CKD	Genetic	2	8055	1973	2043.7	0.244941	0.253718	0.965407	0.116297
Without_PC_adjustment	Poverty (%)	CKD	Joint	2	8055	1973	2053.05	0.244941	0.254879	0.96101	0.115305
Without_PC_adjustment	Poverty (%)	CKD	Genetic	3	8054	1719	1626.41	0.213434	0.201938	1.05693	0.102101
Without_PC_adjustment	Poverty (%)	CKD	Joint	3	8054	1719	1615.85	0.213434	0.200627	1.06384	0.099488
Without_PC_adjustment	Poverty (%)	CKD	Genetic	4	8054	1651	1735.41	0.204991	0.215472	0.951358	0.107469
Without_PC_adjustment	Poverty (%)	CKD	Joint	4	8054	1651	1797.68	0.204991	0.223203	0.918406	0.101275
Without_PC_adjustment	Poverty (%)	CKD	Genetic	5	8054	2018	1544.14	0.250559	0.191723	1.30688	0.130779
Without_PC_adjustment	Poverty (%)	CKD	Joint	5	8054	2018	1655.77	0.250559	0.205584	1.21877	0.124867
Without_PC_adjustment	Poverty (%)	Prostate Cancer	Genetic	1	1909	788	729.066	0.412782	0.38191	1.08083	0.222782
Without_PC_adjustment	Poverty (%)	Prostate Cancer	Joint	1	1909	788	780.362	0.412782	0.40878	1.00979	0.193193
Without_PC_adjustment	Poverty (%)	Prostate Cancer	Genetic	2	1909	594	695.027	0.311158	0.364079	0.854643	0.188245
Without_PC_adjustment	Poverty (%)	Prostate Cancer	Joint	2	1909	594	700.521	0.311158	0.366957	0.847941	0.165743
Without_PC_adjustment	Poverty (%)	Prostate Cancer	Genetic	3	1909	682	730.203	0.357255	0.382506	0.933987	0.205618
Without_PC_adjustment	Poverty (%)	Prostate Cancer	Joint	3	1909	682	702.374	0.357255	0.367928	0.970992	0.179998
Without_PC_adjustment	Poverty (%)	Prostate Cancer	Genetic	4	1908	741	681.087	0.388365	0.356964	1.08797	0.206154
Without_PC_adjustment	Poverty (%)	Prostate Cancer	Joint	4	1908	741	657.449	0.388365	0.344575	1.12708	0.165289
Without_PC_adjustment	Poverty (%)	Prostate Cancer	Genetic	5	1908	689	658.004	0.361111	0.344866	1.04711	0.200155
Without_PC_adjustment	Poverty (%)	Prostate Cancer	Joint	5	1908	689	653.386	0.361111	0.342445	1.05451	0.170027
Without_PC_adjustment	Poverty (%)	T1D	Genetic	1	7152	210	242.366	0.0293624	0.0338878	0.86646	0.0281744
Without_PC_adjustment	Poverty (%)	T1D	Joint	1	7152	210	207.546	0.0293624	0.0290193	1.01182	0.0282289
Without_PC_adjustment	Poverty (%)	T1D	Genetic	2	7151	208	213.773	0.0290868	0.0298941	0.972997	0.0280383
Without_PC_adjustment	Poverty (%)	T1D	Joint	2	7151	208	205.304	0.0290868	0.0287099	1.01313	0.0279277
Without_PC_adjustment	Poverty (%)	T1D	Genetic	3	7151	202	194.542	0.0282478	0.0272048	1.03834	0.0270637
Without_PC_adjustment	Poverty (%)	T1D	Joint	3	7151	202	191.443	0.0282478	0.0267715	1.05514	0.0269683
Without_PC_adjustment	Poverty (%)	T1D	Genetic	4	7151	206	225.978	0.0288072	0.031601	0.911591	0.0278189
Without_PC_adjustment	Poverty (%)	T1D	Joint	4	7151	206	231.433	0.0288072	0.0323637	0.890108	0.0277764
Without_PC_adjustment	Poverty (%)	T1D	Genetic	5	7151	253	202.479	0.0353797	0.0283148	1.24951	0.0339518
Without_PC_adjustment	Poverty (%)	T1D	Joint	5	7151	253	243.071	0.0353797	0.0339913	1.04085	0.0336919
Without_PC_adjustment	Poverty (%)	T2D	Genetic	1	10640	3093	3951.58	0.290695	0.371389	0.782724	0.170018
Without_PC_adjustment	Poverty (%)	T2D	Joint	1	10640	3093	3452.72	0.290695	0.324503	0.895817	0.157111
Without_PC_adjustment	Poverty (%)	T2D	Genetic	2	10640	3657	3681.57	0.343703	0.346013	0.993325	0.181194
Without_PC_adjustment	Poverty (%)	T2D	Joint	2	10640	3657	3533.97	0.343703	0.33214	1.03481	0.169943
Without_PC_adjustment	Poverty (%)	T2D	Genetic	3	10639	3153	3227.4	0.296362	0.303356	0.976947	0.168766
Without_PC_adjustment	Poverty (%)	T2D	Joint	3	10639	3153	3049.28	0.296362	0.286613	1.03402	0.157833
Without_PC_adjustment	Poverty (%)	T2D	Genetic	4	10639	3668	3565.19	0.344769	0.335106	1.02884	0.181494
Without_PC_adjustment	Poverty (%)	T2D	Joint	4	10639	3668	3816.24	0.344769	0.358703	0.961155	0.163082
Without_PC_adjustment	Poverty (%)	T2D	Genetic	5	10639	4176	3319.35	0.392518	0.311999	1.25808	0.202512
Without_PC_adjustment	Poverty (%)	T2D	Joint	5	10639	4176	3893.1	0.392518	0.365927	1.07267	0.181299
Without_PC_adjustment	Vacant Housing (%)	Afib	Genetic	1	5182	1490	1701.14	0.287534	0.328278	0.875884	0.170555
Without_PC_adjustment	Vacant Housing (%)	Afib	Joint	1	5182	1490	1642.88	0.287534	0.317036	0.906944	0.165745
Without_PC_adjustment	Vacant Housing (%)	Afib	Genetic	2	5182	1367	1649.76	0.263798	0.318364	0.828603	0.16971
Without_PC_adjustment	Vacant Housing (%)	Afib	Joint	2	5182	1367	1748.48	0.263798	0.337415	0.781821	0.173581
Without_PC_adjustment	Vacant Housing (%)	Afib	Genetic	3	5181	1922	1705.91	0.370971	0.329264	1.12667	0.200042
Without_PC_adjustment	Vacant Housing (%)	Afib	Joint	3	5181	1922	1656.04	0.370971	0.319637	1.1606	0.198761
Without_PC_adjustment	Vacant Housing (%)	Afib	Genetic	4	5181	2102	1717.06	0.405713	0.331415	1.22419	0.209095
Without_PC_adjustment	Vacant Housing (%)	Afib	Joint	4	5181	2102	1717.72	0.405713	0.331543	1.22371	0.207208
Without_PC_adjustment	Vacant Housing (%)	Afib	Genetic	5	5181	1341	1447.83	0.25883	0.27945	0.926212	0.165616
Without_PC_adjustment	Vacant Housing (%)	Afib	Joint	5	5181	1341	1456.25	0.25883	0.281074	0.920861	0.162665
Without_PC_adjustment	Vacant Housing (%)	Asthma	Genetic	1	6064	2393	2670.03	0.394624	0.440308	0.896245	0.150556
Without_PC_adjustment	Vacant Housing (%)	Asthma	Joint	1	6064	2393	2700.69	0.394624	0.445365	0.88607	0.149058
Without_PC_adjustment	Vacant Housing (%)	Asthma	Genetic	2	6064	2620	2978.37	0.432058	0.491156	0.879676	0.135342
Without_PC_adjustment	Vacant Housing (%)	Asthma	Joint	2	6064	2620	2995.54	0.432058	0.493987	0.874635	0.135206
Without_PC_adjustment	Vacant Housing (%)	Asthma	Genetic	3	6064	2813	2385.78	0.463885	0.393433	1.17907	0.18939
Without_PC_adjustment	Vacant Housing (%)	Asthma	Joint	3	6064	2813	2515.69	0.463885	0.414856	1.11818	0.172011
Without_PC_adjustment	Vacant Housing (%)	Asthma	Genetic	4	6064	2353	2135.32	0.388028	0.352131	1.10194	0.17739
Without_PC_adjustment	Vacant Housing (%)	Asthma	Joint	4	6064	2353	2074.56	0.388028	0.34211	1.13422	0.176037
Without_PC_adjustment	Vacant Housing (%)	Asthma	Genetic	5	6064	2136	2146.33	0.352243	0.353946	0.995187	0.161879
Without_PC_adjustment	Vacant Housing (%)	Asthma	Joint	5	6064	2136	2029.93	0.352243	0.33475	1.05225	0.159914
Without_PC_adjustment	Vacant Housing (%)	Breast Cancer	Genetic	1	13058	1103	1119.12	0.0844693	0.0857034	0.9856	0.0732815
Without_PC_adjustment	Vacant Housing (%)	Breast Cancer	Joint	1	13058	1103	1182.21	0.0844693	0.0905352	0.932999	0.0729361
Without_PC_adjustment	Vacant Housing (%)	Breast Cancer	Genetic	2	13058	1137	1158.15	0.0870731	0.0886925	0.981741	0.0747699
Without_PC_adjustment	Vacant Housing (%)	Breast Cancer	Joint	2	13058	1137	1188.6	0.0870731	0.0910249	0.956585	0.0739519
Without_PC_adjustment	Vacant Housing (%)	Breast Cancer	Genetic	3	13057	1015	1019.84	0.0777361	0.0781068	0.995254	0.067853
Without_PC_adjustment	Vacant Housing (%)	Breast Cancer	Joint	3	13057	1015	958.624	0.0777361	0.0734184	1.05881	0.0675301
Without_PC_adjustment	Vacant Housing (%)	Breast Cancer	Genetic	4	13057	1083	1042.9	0.082944	0.0798732	1.03845	0.0720255
Without_PC_adjustment	Vacant Housing (%)	Breast Cancer	Joint	4	13057	1083	1009.64	0.082944	0.0773255	1.07266	0.071756
Without_PC_adjustment	Vacant Housing (%)	Breast Cancer	Genetic	5	13057	986	984.334	0.0755151	0.0753874	1.00169	0.0655614
Without_PC_adjustment	Vacant Housing (%)	Breast Cancer	Joint	5	13057	986	985.012	0.0755151	0.0754394	1.001	0.0649822
Without_PC_adjustment	Vacant Housing (%)	CHD	Genetic	1	19994	2833	3379.4	0.141693	0.169021	0.838315	0.09626
Without_PC_adjustment	Vacant Housing (%)	CHD	Joint	1	19994	2833	3377.37	0.141693	0.168919	0.838818	0.0961893
Without_PC_adjustment	Vacant Housing (%)	CHD	Genetic	2	19994	3175	3502.66	0.158798	0.175186	0.906454	0.101153
Without_PC_adjustment	Vacant Housing (%)	CHD	Joint	2	19994	3175	3553.45	0.158798	0.177726	0.893499	0.10119
Without_PC_adjustment	Vacant Housing (%)	CHD	Genetic	3	19994	2754	2782.94	0.137741	0.139189	0.9896	0.0964396
Without_PC_adjustment	Vacant Housing (%)	CHD	Joint	3	19994	2754	2659.2	0.137741	0.133	1.03565	0.0964775
Without_PC_adjustment	Vacant Housing (%)	CHD	Genetic	4	19994	3053	2684.25	0.152696	0.134253	1.13738	0.107333
Without_PC_adjustment	Vacant Housing (%)	CHD	Joint	4	19994	3053	2677.12	0.152696	0.133896	1.14041	0.10705
Without_PC_adjustment	Vacant Housing (%)	CHD	Genetic	5	19994	3048	2514.47	0.152446	0.125761	1.21218	0.108311
Without_PC_adjustment	Vacant Housing (%)	CHD	Joint	5	19994	3048	2595.61	0.152446	0.12982	1.17429	0.107914
Without_PC_adjustment	Vacant Housing (%)	CKD	Genetic	1	8055	1575	2004.27	0.195531	0.248823	0.785824	0.0991211
Without_PC_adjustment	Vacant Housing (%)	CKD	Joint	1	8055	1575	1731.82	0.195531	0.215	0.909447	0.0930909
Without_PC_adjustment	Vacant Housing (%)	CKD	Genetic	2	8055	1736	2105.74	0.215518	0.261421	0.824412	0.0995151
Without_PC_adjustment	Vacant Housing (%)	CKD	Joint	2	8055	1736	1996.04	0.215518	0.247801	0.869724	0.095866
Without_PC_adjustment	Vacant Housing (%)	CKD	Genetic	3	8054	1861	1749.53	0.231065	0.217225	1.06371	0.111314
Without_PC_adjustment	Vacant Housing (%)	CKD	Joint	3	8054	1861	1657.73	0.231065	0.205827	1.12262	0.11054
Without_PC_adjustment	Vacant Housing (%)	CKD	Genetic	4	8054	2010	1721.75	0.249565	0.213776	1.16742	0.121229
Without_PC_adjustment	Vacant Housing (%)	CKD	Joint	4	8054	2010	1822.97	0.249565	0.226344	1.10259	0.116197
Without_PC_adjustment	Vacant Housing (%)	CKD	Genetic	5	8054	2032	1632.99	0.252297	0.202756	1.24434	0.131749
Without_PC_adjustment	Vacant Housing (%)	CKD	Joint	5	8054	2032	2002.31	0.252297	0.248611	1.01483	0.128292
Without_PC_adjustment	Vacant Housing (%)	Prostate Cancer	Genetic	1	1909	550	708.584	0.288109	0.371181	0.776196	0.196024
Without_PC_adjustment	Vacant Housing (%)	Prostate Cancer	Joint	1	1909	550	623.682	0.288109	0.326706	0.88186	0.17114
Without_PC_adjustment	Vacant Housing (%)	Prostate Cancer	Genetic	2	1909	682	704.078	0.357255	0.36882	0.968643	0.20878
Without_PC_adjustment	Vacant Housing (%)	Prostate Cancer	Joint	2	1909	682	706.129	0.357255	0.369895	0.965829	0.199421
Without_PC_adjustment	Vacant Housing (%)	Prostate Cancer	Genetic	3	1909	601	666.824	0.314825	0.349305	0.901287	0.19673
Without_PC_adjustment	Vacant Housing (%)	Prostate Cancer	Joint	3	1909	601	622.302	0.314825	0.325983	0.965769	0.169568
Without_PC_adjustment	Vacant Housing (%)	Prostate Cancer	Genetic	4	1908	734	696.735	0.384696	0.365165	1.05349	0.198486
Without_PC_adjustment	Vacant Housing (%)	Prostate Cancer	Joint	4	1908	734	670.782	0.384696	0.351563	1.09424	0.156961
Without_PC_adjustment	Vacant Housing (%)	Prostate Cancer	Genetic	5	1908	927	717.167	0.485849	0.375874	1.29259	0.222942
Without_PC_adjustment	Vacant Housing (%)	Prostate Cancer	Joint	5	1908	927	871.197	0.485849	0.456602	1.06405	0.177159
Without_PC_adjustment	Vacant Housing (%)	T1D	Genetic	1	7152	185	236.81	0.0258669	0.0331111	0.781216	0.0250223
Without_PC_adjustment	Vacant Housing (%)	T1D	Joint	1	7152	185	209.502	0.0258669	0.0292928	0.883047	0.0249393
Without_PC_adjustment	Vacant Housing (%)	T1D	Genetic	2	7151	237	254.965	0.0331422	0.0356544	0.929541	0.0316999
Without_PC_adjustment	Vacant Housing (%)	T1D	Joint	2	7151	237	241.468	0.0331422	0.033767	0.981497	0.031764
Without_PC_adjustment	Vacant Housing (%)	T1D	Genetic	3	7151	196	195.566	0.0274087	0.027348	1.00222	0.0264129
Without_PC_adjustment	Vacant Housing (%)	T1D	Joint	3	7151	196	185.242	0.0274087	0.0259043	1.05808	0.0264049
Without_PC_adjustment	Vacant Housing (%)	T1D	Genetic	4	7151	209	194.941	0.0292267	0.0272607	1.07212	0.0281475
Without_PC_adjustment	Vacant Housing (%)	T1D	Joint	4	7151	209	201.027	0.0292267	0.0281117	1.03966	0.0279587
Without_PC_adjustment	Vacant Housing (%)	T1D	Genetic	5	7151	252	196.856	0.0352398	0.0275284	1.28012	0.0337649
Without_PC_adjustment	Vacant Housing (%)	T1D	Joint	5	7151	252	241.559	0.0352398	0.0337797	1.04322	0.0335269
Without_PC_adjustment	Vacant Housing (%)	T2D	Genetic	1	10640	2942	3732.59	0.276504	0.350807	0.788193	0.16738
Without_PC_adjustment	Vacant Housing (%)	T2D	Joint	1	10640	2942	3411.83	0.276504	0.32066	0.862295	0.154984
Without_PC_adjustment	Vacant Housing (%)	T2D	Genetic	2	10640	4028	3980.71	0.378571	0.374127	1.01188	0.186037
Without_PC_adjustment	Vacant Housing (%)	T2D	Joint	2	10640	4028	3926.1	0.378571	0.368994	1.02595	0.165393
Without_PC_adjustment	Vacant Housing (%)	T2D	Genetic	3	10639	3246	3312.57	0.305104	0.311361	0.979904	0.168868
Without_PC_adjustment	Vacant Housing (%)	T2D	Joint	3	10639	3246	3068.89	0.305104	0.288457	1.05771	0.157304
Without_PC_adjustment	Vacant Housing (%)	T2D	Genetic	4	10639	3600	3379.32	0.338378	0.317635	1.0653	0.182975
Without_PC_adjustment	Vacant Housing (%)	T2D	Joint	4	10639	3600	3495.23	0.338378	0.32853	1.02998	0.165863
Without_PC_adjustment	Vacant Housing (%)	T2D	Genetic	5	10639	3931	3339.91	0.36949	0.31393	1.17698	0.198723
Without_PC_adjustment	Vacant Housing (%)	T2D	Joint	5	10639	3931	3843.25	0.36949	0.361242	1.02283	0.185725
Without_PC_adjustment	Individual Poverty	Afib	Genetic	1	5182	1869	1860.89	0.360672	0.359106	1.00436	0.198561
Without_PC_adjustment	Individual Poverty	Afib	Joint	1	5182	1869	2017.3	0.360672	0.389289	0.926488	0.198498
Without_PC_adjustment	Individual Poverty	Afib	Genetic	2	5182	1745	1756.74	0.336743	0.339008	0.993319	0.189036
Without_PC_adjustment	Individual Poverty	Afib	Joint	2	5182	1745	1816.93	0.336743	0.350623	0.960411	0.187567
Without_PC_adjustment	Individual Poverty	Afib	Genetic	3	5181	1883	1812.7	0.363443	0.349875	1.03878	0.19398
Without_PC_adjustment	Individual Poverty	Afib	Joint	3	5181	1883	1806.59	0.363443	0.348695	1.0423	0.193051
Without_PC_adjustment	Individual Poverty	Afib	Genetic	4	5181	1661	1590.78	0.320594	0.307041	1.04414	0.183764
Without_PC_adjustment	Individual Poverty	Afib	Joint	4	5181	1661	1517.8	0.320594	0.292955	1.09435	0.183248
Without_PC_adjustment	Individual Poverty	Afib	Genetic	5	5181	1064	1200.6	0.205366	0.231732	0.886222	0.149668
Without_PC_adjustment	Individual Poverty	Afib	Joint	5	5181	1064	1062.76	0.205366	0.205126	1.00117	0.145587
Without_PC_adjustment	Individual Poverty	Asthma	Genetic	1	6064	2281	2452.84	0.376154	0.404493	0.929941	0.150289
Without_PC_adjustment	Individual Poverty	Asthma	Joint	1	6064	2281	2333.83	0.376154	0.384866	0.977363	0.144619
Without_PC_adjustment	Individual Poverty	Asthma	Genetic	2	6064	2345	2479.9	0.386708	0.408955	0.945602	0.158743
Without_PC_adjustment	Individual Poverty	Asthma	Joint	2	6064	2345	2471.34	0.386708	0.407544	0.948876	0.152647
Without_PC_adjustment	Individual Poverty	Asthma	Genetic	3	6064	2448	2441.6	0.403694	0.402639	1.00262	0.161299
Without_PC_adjustment	Individual Poverty	Asthma	Joint	3	6064	2448	2498.07	0.403694	0.411951	0.979956	0.157268
Without_PC_adjustment	Individual Poverty	Asthma	Genetic	4	6064	2713	2574.58	0.447394	0.424568	1.05376	0.168719
Without_PC_adjustment	Individual Poverty	Asthma	Joint	4	6064	2713	2624.68	0.447394	0.43283	1.03365	0.164312
Without_PC_adjustment	Individual Poverty	Asthma	Genetic	5	6064	2528	2366.89	0.416887	0.390319	1.06807	0.175507
Without_PC_adjustment	Individual Poverty	Asthma	Joint	5	6064	2528	2388.47	0.416887	0.393877	1.05842	0.17338
Without_PC_adjustment	Individual Poverty	Breast Cancer	Genetic	1	13058	1523	1204.17	0.116633	0.0922167	1.26478	0.0979669
Without_PC_adjustment	Individual Poverty	Breast Cancer	Joint	1	13058	1523	1586.21	0.116633	0.121474	0.960149	0.0969669
Without_PC_adjustment	Individual Poverty	Breast Cancer	Genetic	2	13058	1217	1095.11	0.0931996	0.0838648	1.11131	0.0796199
Without_PC_adjustment	Individual Poverty	Breast Cancer	Joint	2	13058	1217	1149.56	0.0931996	0.0880346	1.05867	0.0794499
Without_PC_adjustment	Individual Poverty	Breast Cancer	Genetic	3	13057	1180	1174.3	0.090373	0.0899366	1.00485	0.0777356
Without_PC_adjustment	Individual Poverty	Breast Cancer	Joint	3	13057	1180	1090.6	0.090373	0.0835257	1.08198	0.0777443
Without_PC_adjustment	Individual Poverty	Breast Cancer	Genetic	4	13057	875	1040.53	0.0670139	0.0796913	0.840918	0.0600629
Without_PC_adjustment	Individual Poverty	Breast Cancer	Joint	4	13057	875	868.179	0.0670139	0.0664914	1.00786	0.0596907
Without_PC_adjustment	Individual Poverty	Breast Cancer	Genetic	5	13057	529	810.237	0.0405147	0.0620539	0.652895	0.0381038
Without_PC_adjustment	Individual Poverty	Breast Cancer	Joint	5	13057	529	629.547	0.0405147	0.0482153	0.840287	0.0373022
Without_PC_adjustment	Individual Poverty	CHD	Genetic	1	19994	2848	3358.46	0.142443	0.167973	0.848008	0.0966396
Without_PC_adjustment	Individual Poverty	CHD	Joint	1	19994	2848	3301.23	0.142443	0.165111	0.862708	0.0964584
Without_PC_adjustment	Individual Poverty	CHD	Genetic	2	19994	2631	3137.32	0.131589	0.156913	0.838613	0.0906095
Without_PC_adjustment	Individual Poverty	CHD	Joint	2	19994	2631	3065.48	0.131589	0.15332	0.858266	0.0904999
Without_PC_adjustment	Individual Poverty	CHD	Genetic	3	19994	3141	3314.27	0.157097	0.165763	0.947719	0.102247
Without_PC_adjustment	Individual Poverty	CHD	Joint	3	19994	3141	3294.6	0.157097	0.16478	0.953377	0.102186
Without_PC_adjustment	Individual Poverty	CHD	Genetic	4	19994	3341	2959.97	0.1671	0.148043	1.12873	0.113391
Without_PC_adjustment	Individual Poverty	CHD	Joint	4	19994	3341	2989.1	0.1671	0.1495	1.11773	0.113497
Without_PC_adjustment	Individual Poverty	CHD	Genetic	5	19994	2902	2093.7	0.145144	0.104716	1.38606	0.10661
Without_PC_adjustment	Individual Poverty	CHD	Joint	5	19994	2902	2212.34	0.145144	0.11065	1.31174	0.10618
Without_PC_adjustment	Individual Poverty	CKD	Genetic	1	8055	1463	2048.18	0.181626	0.254274	0.714294	0.0987784
Without_PC_adjustment	Individual Poverty	CKD	Joint	1	8055	1463	1583.97	0.181626	0.196645	0.923628	0.0917431
Without_PC_adjustment	Individual Poverty	CKD	Genetic	2	8055	1532	1866.21	0.190192	0.231684	0.820914	0.0967151
Without_PC_adjustment	Individual Poverty	CKD	Joint	2	8055	1532	1699.47	0.190192	0.210983	0.901459	0.0948611
Without_PC_adjustment	Individual Poverty	CKD	Genetic	3	8054	2147	2190.08	0.266576	0.271924	0.980331	0.112665
Without_PC_adjustment	Individual Poverty	CKD	Joint	3	8054	2147	2233.19	0.266576	0.277277	0.961404	0.112114
Without_PC_adjustment	Individual Poverty	CKD	Genetic	4	8054	2244	1873.01	0.278619	0.232557	1.19807	0.123693
Without_PC_adjustment	Individual Poverty	CKD	Joint	4	8054	2244	2095.75	0.278619	0.260212	1.07074	0.119985
Without_PC_adjustment	Individual Poverty	CKD	Genetic	5	8054	1828	1236.8	0.226968	0.153564	1.478	0.131078
Without_PC_adjustment	Individual Poverty	CKD	Joint	5	8054	1828	1598.49	0.226968	0.198472	1.14358	0.125284
Without_PC_adjustment	Individual Poverty	Prostate Cancer	Genetic	1	1909	1024	745.356	0.536407	0.390443	1.37384	0.24098
Without_PC_adjustment	Individual Poverty	Prostate Cancer	Joint	1	1909	1024	1005.36	0.536407	0.526641	1.01854	0.17878
Without_PC_adjustment	Individual Poverty	Prostate Cancer	Genetic	2	1909	755	729.369	0.395495	0.382069	1.03514	0.211665
Without_PC_adjustment	Individual Poverty	Prostate Cancer	Joint	2	1909	755	784.319	0.395495	0.410853	0.962619	0.190301
Without_PC_adjustment	Individual Poverty	Prostate Cancer	Genetic	3	1909	615	710.331	0.322158	0.372096	0.865793	0.196717
Without_PC_adjustment	Individual Poverty	Prostate Cancer	Joint	3	1909	615	654.508	0.322158	0.342854	0.939638	0.173175
Without_PC_adjustment	Individual Poverty	Prostate Cancer	Genetic	4	1908	536	677.362	0.280922	0.355012	0.791305	0.185398
Without_PC_adjustment	Individual Poverty	Prostate Cancer	Joint	4	1908	536	563.729	0.280922	0.295455	0.950811	0.159331
Without_PC_adjustment	Individual Poverty	Prostate Cancer	Genetic	5	1908	564	630.969	0.295597	0.330697	0.893863	0.188177
Without_PC_adjustment	Individual Poverty	Prostate Cancer	Joint	5	1908	564	486.178	0.295597	0.25481	1.16007	0.172662
Without_PC_adjustment	Individual Poverty	T1D	Genetic	1	7152	132	223.2	0.0184564	0.0312081	0.591397	0.0181552
Without_PC_adjustment	Individual Poverty	T1D	Joint	1	7152	132	131.139	0.0184564	0.018336	1.00656	0.0179803
Without_PC_adjustment	Individual Poverty	T1D	Genetic	2	7151	177	216.115	0.0247518	0.0302216	0.81901	0.0238326
Without_PC_adjustment	Individual Poverty	T1D	Joint	2	7151	177	176.172	0.0247518	0.024636	1.0047	0.02376
Without_PC_adjustment	Individual Poverty	T1D	Genetic	3	7151	208	213.452	0.0290868	0.0298493	0.974457	0.0281306
Without_PC_adjustment	Individual Poverty	T1D	Joint	3	7151	208	211.617	0.0290868	0.0295927	0.982906	0.0280919
Without_PC_adjustment	Individual Poverty	T1D	Genetic	4	7151	234	210.891	0.0327227	0.0294911	1.10958	0.0313366
Without_PC_adjustment	Individual Poverty	T1D	Joint	4	7151	234	249.206	0.0327227	0.0348491	0.938982	0.0313676
Without_PC_adjustment	Individual Poverty	T1D	Genetic	5	7151	328	215.48	0.0458677	0.0301328	1.52219	0.0435935
Without_PC_adjustment	Individual Poverty	T1D	Joint	5	7151	328	310.663	0.0458677	0.0434433	1.05581	0.0433949
Without_PC_adjustment	Individual Poverty	T2D	Genetic	1	10640	2063	3673.34	0.193891	0.345239	0.561614	0.152134
Without_PC_adjustment	Individual Poverty	T2D	Joint	1	10640	2063	2176.33	0.193891	0.204542	0.947927	0.126917
Without_PC_adjustment	Individual Poverty	T2D	Genetic	2	10640	2784	3595.95	0.261654	0.337965	0.774205	0.157892
Without_PC_adjustment	Individual Poverty	T2D	Joint	2	10640	2784	2984.98	0.261654	0.280543	0.93267	0.149682
Without_PC_adjustment	Individual Poverty	T2D	Genetic	3	10639	3522	3592.86	0.331046	0.337706	0.980278	0.171565
Without_PC_adjustment	Individual Poverty	T2D	Joint	3	10639	3522	3630.66	0.331046	0.34126	0.970071	0.168985
Without_PC_adjustment	Individual Poverty	T2D	Genetic	4	10639	4449	3585.36	0.418178	0.337002	1.24088	0.197958
Without_PC_adjustment	Individual Poverty	T2D	Joint	4	10639	4449	4272.93	0.418178	0.401629	1.0412	0.186975
Without_PC_adjustment	Individual Poverty	T2D	Genetic	5	10639	4929	3297.6	0.463295	0.309954	1.49472	0.224438
Without_PC_adjustment	Individual Poverty	T2D	Joint	5	10639	4929	4680.4	0.463295	0.439928	1.05312	0.196714
Without_PC_adjustment	Lower Median Income	Afib	Genetic	1	5182	1609	1757.02	0.310498	0.339062	0.915755	0.181293
Without_PC_adjustment	Lower Median Income	Afib	Joint	1	5182	1609	1797.71	0.310498	0.346914	0.895028	0.180474
Without_PC_adjustment	Lower Median Income	Afib	Genetic	2	5182	1797	1732.74	0.346777	0.334376	1.03709	0.191316
Without_PC_adjustment	Lower Median Income	Afib	Joint	2	5182	1797	1768.1	0.346777	0.341201	1.01634	0.19022
Without_PC_adjustment	Lower Median Income	Afib	Genetic	3	5181	1650	1667.29	0.318471	0.321808	0.989632	0.183623
Without_PC_adjustment	Lower Median Income	Afib	Joint	3	5181	1650	1701.37	0.318471	0.328387	0.969804	0.182879
Without_PC_adjustment	Lower Median Income	Afib	Genetic	4	5181	1579	1556.79	0.304767	0.30048	1.01427	0.176234
Without_PC_adjustment	Lower Median Income	Afib	Joint	4	5181	1579	1533.04	0.304767	0.295896	1.02998	0.172975
Without_PC_adjustment	Lower Median Income	Afib	Genetic	5	5181	1587	1507.88	0.306312	0.29104	1.05247	0.182546
Without_PC_adjustment	Lower Median Income	Afib	Joint	5	5181	1587	1421.14	0.306312	0.274299	1.11671	0.181406
Without_PC_adjustment	Lower Median Income	Asthma	Genetic	1	6064	2611	2784.94	0.430574	0.459259	0.937541	0.146377
Without_PC_adjustment	Lower Median Income	Asthma	Joint	1	6064	2611	2868.03	0.430574	0.47296	0.910381	0.147192
Without_PC_adjustment	Lower Median Income	Asthma	Genetic	2	6064	2494	2701.32	0.41128	0.445468	0.923254	0.150328
Without_PC_adjustment	Lower Median Income	Asthma	Joint	2	6064	2494	2674.53	0.41128	0.44105	0.932502	0.147204
Without_PC_adjustment	Lower Median Income	Asthma	Genetic	3	6064	2248	2405.63	0.370712	0.396706	0.934476	0.160736
Without_PC_adjustment	Lower Median Income	Asthma	Joint	3	6064	2248	2339.97	0.370712	0.385879	0.960696	0.154975
Without_PC_adjustment	Lower Median Income	Asthma	Genetic	4	6064	2655	2305.79	0.43783	0.380242	1.15145	0.17721
Without_PC_adjustment	Lower Median Income	Asthma	Joint	4	6064	2655	2377.86	0.43783	0.392128	1.11655	0.16429
Without_PC_adjustment	Lower Median Income	Asthma	Genetic	5	6064	2307	2118.15	0.380442	0.349299	1.08916	0.179906
Without_PC_adjustment	Lower Median Income	Asthma	Joint	5	6064	2307	2056.01	0.380442	0.339051	1.12208	0.178565
Without_PC_adjustment	Lower Median Income	Breast Cancer	Genetic	1	13058	1263	1182.32	0.0967223	0.0905441	1.06823	0.0825786
Without_PC_adjustment	Lower Median Income	Breast Cancer	Joint	1	13058	1263	1333.93	0.0967223	0.102154	0.946827	0.081889
Without_PC_adjustment	Lower Median Income	Breast Cancer	Genetic	2	13058	1232	1106.47	0.0943483	0.0847354	1.11345	0.0809166
Without_PC_adjustment	Lower Median Income	Breast Cancer	Joint	2	13058	1232	1130.48	0.0943483	0.0865739	1.0898	0.0801769
Without_PC_adjustment	Lower Median Income	Breast Cancer	Genetic	3	13057	1012	1066.78	0.0775063	0.081702	0.948647	0.06775
Without_PC_adjustment	Lower Median Income	Breast Cancer	Joint	3	13057	1012	1061.29	0.0775063	0.0812812	0.953558	0.0674266
Without_PC_adjustment	Lower Median Income	Breast Cancer	Genetic	4	13057	944	1011.27	0.0722984	0.0774501	0.933483	0.0634786
Without_PC_adjustment	Lower Median Income	Breast Cancer	Joint	4	13057	944	941.147	0.0722984	0.0720799	1.00303	0.0631612
Without_PC_adjustment	Lower Median Income	Breast Cancer	Genetic	5	13057	873	957.494	0.0668607	0.0733318	0.911755	0.0587663
Without_PC_adjustment	Lower Median Income	Breast Cancer	Joint	5	13057	873	857.242	0.0668607	0.0656538	1.01838	0.0585014
Without_PC_adjustment	Lower Median Income	CHD	Genetic	1	19994	3297	3681.37	0.164899	0.184124	0.895591	0.107178
Without_PC_adjustment	Lower Median Income	CHD	Joint	1	19994	3297	3855.58	0.164899	0.192837	0.855124	0.10739
Without_PC_adjustment	Lower Median Income	CHD	Genetic	2	19994	2951	3309.21	0.147594	0.16551	0.891753	0.0972714
Without_PC_adjustment	Lower Median Income	CHD	Joint	2	19994	2951	3334.95	0.147594	0.166798	0.88487	0.0972115
Without_PC_adjustment	Lower Median Income	CHD	Genetic	3	19994	2810	2922.63	0.140542	0.146175	0.961463	0.0983939
Without_PC_adjustment	Lower Median Income	CHD	Joint	3	19994	2810	2870.5	0.140542	0.143568	0.978924	0.0978257
Without_PC_adjustment	Lower Median Income	CHD	Genetic	4	19994	2804	2524.84	0.140242	0.12628	1.11057	0.0997484
Without_PC_adjustment	Lower Median Income	CHD	Joint	4	19994	2804	2450.08	0.140242	0.122541	1.14445	0.0995202
Without_PC_adjustment	Lower Median Income	CHD	Genetic	5	19994	3001	2425.68	0.150095	0.12132	1.23718	0.106904
Without_PC_adjustment	Lower Median Income	CHD	Joint	5	19994	3001	2351.64	0.150095	0.117617	1.27613	0.106874
Without_PC_adjustment	Lower Median Income	CKD	Genetic	1	8055	1822	2163.57	0.226195	0.2686	0.842125	0.105256
Without_PC_adjustment	Lower Median Income	CKD	Joint	1	8055	1822	2022.82	0.226195	0.251126	0.900724	0.0999643
Without_PC_adjustment	Lower Median Income	CKD	Genetic	2	8055	1728	1992.55	0.214525	0.247368	0.867229	0.104462
Without_PC_adjustment	Lower Median Income	CKD	Joint	2	8055	1728	1956.33	0.214525	0.242871	0.883287	0.102733
Without_PC_adjustment	Lower Median Income	CKD	Genetic	3	8054	1734	1821.58	0.215297	0.226171	0.95192	0.110661
Without_PC_adjustment	Lower Median Income	CKD	Joint	3	8054	1734	1826.05	0.215297	0.226725	0.949593	0.107877
Without_PC_adjustment	Lower Median Income	CKD	Genetic	4	8054	1963	1632.32	0.24373	0.202672	1.20258	0.118169
Without_PC_adjustment	Lower Median Income	CKD	Joint	4	8054	1963	1676.67	0.24373	0.208178	1.17077	0.112478
Without_PC_adjustment	Lower Median Income	CKD	Genetic	5	8054	1967	1604.25	0.244226	0.199187	1.22612	0.12438
Without_PC_adjustment	Lower Median Income	CKD	Joint	5	8054	1967	1729.01	0.244226	0.214678	1.13764	0.120932
Without_PC_adjustment	Lower Median Income	Prostate Cancer	Genetic	1	1909	691	706.246	0.36197	0.369956	0.978413	0.210318
Without_PC_adjustment	Lower Median Income	Prostate Cancer	Joint	1	1909	691	696.526	0.36197	0.364864	0.992066	0.185216
Without_PC_adjustment	Lower Median Income	Prostate Cancer	Genetic	2	1909	728	705.766	0.381351	0.369704	1.0315	0.213364
Without_PC_adjustment	Lower Median Income	Prostate Cancer	Joint	2	1909	728	692.617	0.381351	0.362817	1.05109	0.188224
Without_PC_adjustment	Lower Median Income	Prostate Cancer	Genetic	3	1909	588	703.836	0.308015	0.368694	0.835422	0.196124
Without_PC_adjustment	Lower Median Income	Prostate Cancer	Joint	3	1909	588	674.933	0.308015	0.353553	0.871198	0.17011
Without_PC_adjustment	Lower Median Income	Prostate Cancer	Genetic	4	1908	562	663.137	0.294549	0.347556	0.847487	0.184809
Without_PC_adjustment	Lower Median Income	Prostate Cancer	Joint	4	1908	562	602.599	0.294549	0.315827	0.932627	0.149821
Without_PC_adjustment	Lower Median Income	Prostate Cancer	Genetic	5	1908	925	714.403	0.484801	0.374425	1.29479	0.218337
Without_PC_adjustment	Lower Median Income	Prostate Cancer	Joint	5	1908	925	827.417	0.484801	0.433657	1.11794	0.180876
Without_PC_adjustment	Lower Median Income	T1D	Genetic	1	7152	209	251.729	0.0292226	0.035197	0.830258	0.0283899
Without_PC_adjustment	Lower Median Income	T1D	Joint	1	7152	209	233.553	0.0292226	0.0326557	0.89487	0.0283113
Without_PC_adjustment	Lower Median Income	T1D	Genetic	2	7151	218	230.663	0.0304852	0.032256	0.945103	0.0293087
Without_PC_adjustment	Lower Median Income	T1D	Joint	2	7151	218	225.767	0.0304852	0.0315714	0.965598	0.0293565
Without_PC_adjustment	Lower Median Income	T1D	Genetic	3	7151	223	213.007	0.0311844	0.0297871	1.04691	0.029872
Without_PC_adjustment	Lower Median Income	T1D	Joint	3	7151	223	206.914	0.0311844	0.028935	1.07774	0.0298737
Without_PC_adjustment	Lower Median Income	T1D	Genetic	4	7151	186	191.96	0.0260104	0.0268439	0.96895	0.0250861
Without_PC_adjustment	Lower Median Income	T1D	Joint	4	7151	186	194.391	0.0260104	0.0271837	0.956835	0.0250733
Without_PC_adjustment	Lower Median Income	T1D	Genetic	5	7151	243	191.778	0.0339813	0.0268184	1.26709	0.0323903
Without_PC_adjustment	Lower Median Income	T1D	Joint	5	7151	243	218.172	0.0339813	0.0305093	1.1138	0.0319785
Without_PC_adjustment	Lower Median Income	T2D	Genetic	1	10640	3385	3909.81	0.318139	0.367464	0.86577	0.177086
Without_PC_adjustment	Lower Median Income	T2D	Joint	1	10640	3385	3747.64	0.318139	0.352222	0.903234	0.162403
Without_PC_adjustment	Lower Median Income	T2D	Genetic	2	10640	3744	3764.93	0.35188	0.353846	0.994442	0.178877
Without_PC_adjustment	Lower Median Income	T2D	Joint	2	10640	3744	3698.22	0.35188	0.347577	1.01238	0.160575
Without_PC_adjustment	Lower Median Income	T2D	Genetic	3	10639	3282	3509.87	0.308488	0.329906	0.935076	0.173972
Without_PC_adjustment	Lower Median Income	T2D	Joint	3	10639	3282	3374.81	0.308488	0.317211	0.972501	0.159089
Without_PC_adjustment	Lower Median Income	T2D	Genetic	4	10639	3286	3230.17	0.308864	0.303616	1.01728	0.172381
Without_PC_adjustment	Lower Median Income	T2D	Joint	4	10639	3286	3211.58	0.308864	0.301868	1.02317	0.162838
Without_PC_adjustment	Lower Median Income	T2D	Genetic	5	10639	4050	3330.32	0.380675	0.31303	1.2161	0.201668
Without_PC_adjustment	Lower Median Income	T2D	Joint	5	10639	4050	3713.05	0.380675	0.349004	1.09075	0.184364
With_PC_adjustment	Deprivation Index	Afib	Genetic	1	5182	1660	1886.22	0.32034	0.363994	0.880068	0.183931
With_PC_adjustment	Deprivation Index	Afib	Joint	1	5182	1660	1948.82	0.32034	0.376076	0.851796	0.185833
With_PC_adjustment	Deprivation Index	Afib	Genetic	2	5182	1726	1811.37	0.333076	0.349551	0.952867	0.189502
With_PC_adjustment	Deprivation Index	Afib	Joint	2	5182	1726	1820.3	0.333076	0.351274	0.948195	0.186521
With_PC_adjustment	Deprivation Index	Afib	Genetic	3	5181	1881	1708.86	0.363057	0.329831	1.10074	0.195931
With_PC_adjustment	Deprivation Index	Afib	Joint	3	5181	1881	1678.39	0.363057	0.323952	1.12071	0.195547
With_PC_adjustment	Deprivation Index	Afib	Genetic	4	5181	1515	1423.15	0.292415	0.274686	1.06454	0.166148
With_PC_adjustment	Deprivation Index	Afib	Joint	4	5181	1515	1428	0.292415	0.275623	1.06092	0.165771
With_PC_adjustment	Deprivation Index	Afib	Genetic	5	5181	1440	1391.49	0.277939	0.268575	1.03486	0.168504
With_PC_adjustment	Deprivation Index	Afib	Joint	5	5181	1440	1345.51	0.277939	0.2597	1.07023	0.167656
With_PC_adjustment	Deprivation Index	Asthma	Genetic	1	6064	2644	2805.49	0.436016	0.462646	0.942439	0.142913
With_PC_adjustment	Deprivation Index	Asthma	Joint	1	6064	2644	2941.52	0.436016	0.48508	0.898854	0.144593
With_PC_adjustment	Deprivation Index	Asthma	Genetic	2	6064	2720	2599.33	0.448549	0.42865	1.04642	0.162218
With_PC_adjustment	Deprivation Index	Asthma	Joint	2	6064	2720	2707.89	0.448549	0.446552	1.00447	0.151681
With_PC_adjustment	Deprivation Index	Asthma	Genetic	3	6064	2691	2601.13	0.443766	0.428946	1.03455	0.15951
With_PC_adjustment	Deprivation Index	Asthma	Joint	3	6064	2691	2674.62	0.443766	0.441065	1.00612	0.153162
With_PC_adjustment	Deprivation Index	Asthma	Genetic	4	6064	2172	2085.03	0.358179	0.343837	1.04171	0.175795
With_PC_adjustment	Deprivation Index	Asthma	Joint	4	6064	2172	1954.56	0.358179	0.322322	1.11125	0.170704
With_PC_adjustment	Deprivation Index	Asthma	Genetic	5	6064	2088	2225.67	0.344327	0.36703	0.938143	0.170993
With_PC_adjustment	Deprivation Index	Asthma	Joint	5	6064	2088	2038.44	0.344327	0.336154	1.02431	0.169762
With_PC_adjustment	Deprivation Index	Breast Cancer	Genetic	1	13058	1339	1302.2	0.102542	0.0997243	1.02826	0.0871868
With_PC_adjustment	Deprivation Index	Breast Cancer	Joint	1	13058	1339	1418.58	0.102542	0.108637	0.943905	0.0867492
With_PC_adjustment	Deprivation Index	Breast Cancer	Genetic	2	13058	1106	1092.93	0.084699	0.0836984	1.01196	0.0731993
With_PC_adjustment	Deprivation Index	Breast Cancer	Joint	2	13058	1106	1071.66	0.084699	0.0820688	1.03205	0.0728238
With_PC_adjustment	Deprivation Index	Breast Cancer	Genetic	3	13057	1025	1083.63	0.078502	0.0829923	0.945895	0.0678595
With_PC_adjustment	Deprivation Index	Breast Cancer	Joint	3	13057	1025	1040.14	0.078502	0.0796618	0.985441	0.0674472
With_PC_adjustment	Deprivation Index	Breast Cancer	Genetic	4	13057	952	953.255	0.0729111	0.0730072	0.998684	0.0631175
With_PC_adjustment	Deprivation Index	Breast Cancer	Joint	4	13057	952	929.935	0.0729111	0.0712212	1.02373	0.0629555
With_PC_adjustment	Deprivation Index	Breast Cancer	Genetic	5	13057	902	892.459	0.0690817	0.068351	1.01069	0.0603693
With_PC_adjustment	Deprivation Index	Breast Cancer	Joint	5	13057	902	863.756	0.0690817	0.0661527	1.04428	0.0603075
With_PC_adjustment	Deprivation Index	CHD	Genetic	1	19994	3238	3688.3	0.161949	0.18447	0.877911	0.105726
With_PC_adjustment	Deprivation Index	CHD	Joint	1	19994	3238	3837.8	0.161949	0.191948	0.843713	0.106192
With_PC_adjustment	Deprivation Index	CHD	Genetic	2	19994	2777	2954.88	0.138892	0.147788	0.939802	0.0952411
With_PC_adjustment	Deprivation Index	CHD	Joint	2	19994	2777	2925.22	0.138892	0.146305	0.94933	0.0949667
With_PC_adjustment	Deprivation Index	CHD	Genetic	3	19994	2751	2877.5	0.137591	0.143918	0.956039	0.0899682
With_PC_adjustment	Deprivation Index	CHD	Joint	3	19994	2751	2815.07	0.137591	0.140796	0.977242	0.0898102
With_PC_adjustment	Deprivation Index	CHD	Genetic	4	19994	3366	2700.89	0.168351	0.135085	1.24625	0.118451
With_PC_adjustment	Deprivation Index	CHD	Joint	4	19994	3366	2739.16	0.168351	0.136999	1.22885	0.118048
With_PC_adjustment	Deprivation Index	CHD	Genetic	5	19994	2731	2641.99	0.136591	0.132139	1.03369	0.0999158
With_PC_adjustment	Deprivation Index	CHD	Joint	5	19994	2731	2545.6	0.136591	0.127318	1.07283	0.099636
With_PC_adjustment	Deprivation Index	CKD	Genetic	1	8055	1894	2066.56	0.235133	0.256556	0.916498	0.101689
With_PC_adjustment	Deprivation Index	CKD	Joint	1	8055	1894	1980.4	0.235133	0.24586	0.95637	0.0992612
With_PC_adjustment	Deprivation Index	CKD	Genetic	2	8055	1655	1761.04	0.205462	0.218627	0.939784	0.096301
With_PC_adjustment	Deprivation Index	CKD	Joint	2	8055	1655	1746.15	0.205462	0.216778	0.947802	0.0963231
With_PC_adjustment	Deprivation Index	CKD	Genetic	3	8054	1676	1751.6	0.208095	0.217482	0.95684	0.0897663
With_PC_adjustment	Deprivation Index	CKD	Joint	3	8054	1676	1697.98	0.208095	0.210824	0.987057	0.087951
With_PC_adjustment	Deprivation Index	CKD	Genetic	4	8054	2030	1808.92	0.252049	0.2246	1.12221	0.120945
With_PC_adjustment	Deprivation Index	CKD	Joint	4	8054	2030	1932.67	0.252049	0.239964	1.05036	0.118663
With_PC_adjustment	Deprivation Index	CKD	Genetic	5	8054	1959	1827.7	0.243233	0.22693	1.07184	0.117718
With_PC_adjustment	Deprivation Index	CKD	Joint	5	8054	1959	1856.29	0.243233	0.23048	1.05533	0.117435
With_PC_adjustment	Deprivation Index	Prostate Cancer	Genetic	1	1909	666	705.132	0.348874	0.369372	0.944504	0.202816
With_PC_adjustment	Deprivation Index	Prostate Cancer	Joint	1	1909	666	690.203	0.348874	0.361552	0.964934	0.181513
With_PC_adjustment	Deprivation Index	Prostate Cancer	Genetic	2	1909	586	674.552	0.306967	0.353354	0.868725	0.191746
With_PC_adjustment	Deprivation Index	Prostate Cancer	Joint	2	1909	586	675.428	0.306967	0.353813	0.867598	0.171428
With_PC_adjustment	Deprivation Index	Prostate Cancer	Genetic	3	1909	763	710.905	0.399686	0.372396	1.07328	0.203224
With_PC_adjustment	Deprivation Index	Prostate Cancer	Joint	3	1909	763	676.797	0.399686	0.35453	1.12737	0.162557
With_PC_adjustment	Deprivation Index	Prostate Cancer	Genetic	4	1908	792	718.896	0.415094	0.37678	1.10169	0.205013
With_PC_adjustment	Deprivation Index	Prostate Cancer	Joint	4	1908	792	753.277	0.415094	0.394799	1.05141	0.191169
With_PC_adjustment	Deprivation Index	Prostate Cancer	Genetic	5	1908	687	683.734	0.360063	0.358351	1.00478	0.188427
With_PC_adjustment	Deprivation Index	Prostate Cancer	Joint	5	1908	687	699.755	0.360063	0.366748	0.981772	0.151528
With_PC_adjustment	Deprivation Index	T1D	Genetic	1	7152	208	226.77	0.0290828	0.0317072	0.917229	0.0278737
With_PC_adjustment	Deprivation Index	T1D	Joint	1	7152	208	204.23	0.0290828	0.0285556	1.01846	0.0278816
With_PC_adjustment	Deprivation Index	T1D	Genetic	2	7151	207	201.307	0.028947	0.0281508	1.02828	0.0279655
With_PC_adjustment	Deprivation Index	T1D	Joint	2	7151	207	194.173	0.028947	0.0271533	1.06606	0.0278834
With_PC_adjustment	Deprivation Index	T1D	Genetic	3	7151	174	203.591	0.0243323	0.0284703	0.854654	0.0234417
With_PC_adjustment	Deprivation Index	T1D	Joint	3	7151	174	196.273	0.0243323	0.027447	0.886518	0.0234157
With_PC_adjustment	Deprivation Index	T1D	Genetic	4	7151	217	213.734	0.0303454	0.0298887	1.01528	0.0291614
With_PC_adjustment	Deprivation Index	T1D	Joint	4	7151	217	232.653	0.0303454	0.0325343	0.932721	0.0291852
With_PC_adjustment	Deprivation Index	T1D	Genetic	5	7151	273	233.599	0.0381765	0.0326666	1.16867	0.0361789
With_PC_adjustment	Deprivation Index	T1D	Joint	5	7151	273	251.727	0.0381765	0.0352016	1.08451	0.0360463
With_PC_adjustment	Deprivation Index	T2D	Genetic	1	10640	3197	3536.07	0.30047	0.332337	0.904112	0.161219
With_PC_adjustment	Deprivation Index	T2D	Joint	1	10640	3197	3362.77	0.30047	0.31605	0.950704	0.154
With_PC_adjustment	Deprivation Index	T2D	Genetic	2	10640	3228	3223.78	0.303383	0.302987	1.00131	0.159223
With_PC_adjustment	Deprivation Index	T2D	Joint	2	10640	3228	3124.69	0.303383	0.293674	1.03306	0.15339
With_PC_adjustment	Deprivation Index	T2D	Genetic	3	10639	3280	3339.5	0.3083	0.313892	0.982184	0.153082
With_PC_adjustment	Deprivation Index	T2D	Joint	3	10639	3280	3223.58	0.3083	0.302997	1.0175	0.147395
With_PC_adjustment	Deprivation Index	T2D	Genetic	4	10639	3847	3626.14	0.361594	0.340835	1.06091	0.180938
With_PC_adjustment	Deprivation Index	T2D	Joint	4	10639	3847	3853.1	0.361594	0.362168	0.998417	0.175685
With_PC_adjustment	Deprivation Index	T2D	Genetic	5	10639	4195	4022.02	0.394304	0.378045	1.04301	0.18037
With_PC_adjustment	Deprivation Index	T2D	Joint	5	10639	4195	4182.58	0.394304	0.393136	1.00297	0.174023
With_PC_adjustment	Lower Individual Education	Afib	Genetic	1	5182	1850	1951.15	0.357005	0.376525	0.948159	0.195659
With_PC_adjustment	Lower Individual Education	Afib	Joint	1	5182	1850	2020.61	0.357005	0.389928	0.915567	0.195625
With_PC_adjustment	Lower Individual Education	Afib	Genetic	2	5182	1798	1785.59	0.34697	0.344576	1.00695	0.189746
With_PC_adjustment	Lower Individual Education	Afib	Joint	2	5182	1798	1816.07	0.34697	0.350458	0.990049	0.188729
With_PC_adjustment	Lower Individual Education	Afib	Genetic	3	5181	1667	1635.57	0.321753	0.315687	1.01922	0.183695
With_PC_adjustment	Lower Individual Education	Afib	Joint	3	5181	1667	1633.07	0.321753	0.315204	1.02077	0.182818
With_PC_adjustment	Lower Individual Education	Afib	Genetic	4	5181	1630	1535.4	0.314611	0.296352	1.06161	0.179037
With_PC_adjustment	Lower Individual Education	Afib	Joint	4	5181	1630	1510.5	0.314611	0.291546	1.07911	0.178661
With_PC_adjustment	Lower Individual Education	Afib	Genetic	5	5181	1277	1313.37	0.246478	0.253498	0.972306	0.155877
With_PC_adjustment	Lower Individual Education	Afib	Joint	5	5181	1277	1240.78	0.246478	0.239487	1.02919	0.155494
With_PC_adjustment	Lower Individual Education	Asthma	Genetic	1	6064	2295	2482.56	0.378463	0.409394	0.924447	0.157165
With_PC_adjustment	Lower Individual Education	Asthma	Joint	1	6064	2295	2381.65	0.378463	0.392752	0.963617	0.152028
With_PC_adjustment	Lower Individual Education	Asthma	Genetic	2	6064	2299	2427.61	0.379123	0.400331	0.947023	0.156202
With_PC_adjustment	Lower Individual Education	Asthma	Joint	2	6064	2299	2376.1	0.379123	0.391837	0.967552	0.151857
With_PC_adjustment	Lower Individual Education	Asthma	Genetic	3	6064	2463	2479.37	0.406168	0.408867	0.993398	0.159769
With_PC_adjustment	Lower Individual Education	Asthma	Joint	3	6064	2463	2484.47	0.406168	0.409708	0.991359	0.154647
With_PC_adjustment	Lower Individual Education	Asthma	Genetic	4	6064	2823	2615.54	0.465534	0.431322	1.07932	0.16939
With_PC_adjustment	Lower Individual Education	Asthma	Joint	4	6064	2823	2666.47	0.465534	0.439721	1.0587	0.16521
With_PC_adjustment	Lower Individual Education	Asthma	Genetic	5	6064	2435	2311.57	0.40155	0.381195	1.0534	0.168903
With_PC_adjustment	Lower Individual Education	Asthma	Joint	5	6064	2435	2408.35	0.40155	0.397155	1.01107	0.166159
With_PC_adjustment	Lower Individual Education	Breast Cancer	Genetic	1	13058	1351	1218.11	0.103461	0.0932843	1.1091	0.0873265
With_PC_adjustment	Lower Individual Education	Breast Cancer	Joint	1	13058	1351	1358.59	0.103461	0.104043	0.994415	0.0873053
With_PC_adjustment	Lower Individual Education	Breast Cancer	Genetic	2	13058	1166	1087.84	0.0892939	0.0833081	1.07185	0.0753637
With_PC_adjustment	Lower Individual Education	Breast Cancer	Joint	2	13058	1166	1150.02	0.0892939	0.0880703	1.01389	0.0751077
With_PC_adjustment	Lower Individual Education	Breast Cancer	Genetic	3	13057	1093	1050.16	0.0837099	0.0804287	1.0408	0.0721104
With_PC_adjustment	Lower Individual Education	Breast Cancer	Joint	3	13057	1093	1041.35	0.0837099	0.0797539	1.0496	0.071738
With_PC_adjustment	Lower Individual Education	Breast Cancer	Genetic	4	13057	972	1050.17	0.0744428	0.0804293	0.925569	0.0650823
With_PC_adjustment	Lower Individual Education	Breast Cancer	Joint	4	13057	972	972.418	0.0744428	0.0744748	0.99957	0.0647648
With_PC_adjustment	Lower Individual Education	Breast Cancer	Genetic	5	13057	742	918.211	0.0568278	0.0703233	0.808093	0.0518492
With_PC_adjustment	Lower Individual Education	Breast Cancer	Joint	5	13057	742	801.69	0.0568278	0.0613993	0.925544	0.0513671
With_PC_adjustment	Lower Individual Education	CHD	Genetic	1	19994	2730	3190.01	0.136541	0.159548	0.855798	0.0929265
With_PC_adjustment	Lower Individual Education	CHD	Joint	1	19994	2730	2996.9	0.136541	0.14989	0.910941	0.092644
With_PC_adjustment	Lower Individual Education	CHD	Genetic	2	19994	2555	2934.94	0.127788	0.146791	0.870546	0.0878427
With_PC_adjustment	Lower Individual Education	CHD	Joint	2	19994	2555	2827.81	0.127788	0.141433	0.903527	0.0876951
With_PC_adjustment	Lower Individual Education	CHD	Genetic	3	19994	2867	2890.29	0.143393	0.144558	0.99194	0.0978945
With_PC_adjustment	Lower Individual Education	CHD	Joint	3	19994	2867	2876.32	0.143393	0.143859	0.996758	0.0978823
With_PC_adjustment	Lower Individual Education	CHD	Genetic	4	19994	3274	3002.36	0.163749	0.150163	1.09048	0.112203
With_PC_adjustment	Lower Individual Education	CHD	Joint	4	19994	3274	3079.56	0.163749	0.154024	1.06314	0.112445
With_PC_adjustment	Lower Individual Education	CHD	Genetic	5	19994	3437	2845.96	0.171902	0.142341	1.20768	0.118436
With_PC_adjustment	Lower Individual Education	CHD	Joint	5	19994	3437	3082.24	0.171902	0.154158	1.1151	0.117986
With_PC_adjustment	Lower Individual Education	CKD	Genetic	1	8055	1609	1869.24	0.199752	0.23206	0.860775	0.0921862
With_PC_adjustment	Lower Individual Education	CKD	Joint	1	8055	1609	1651.56	0.199752	0.205036	0.974228	0.0904257
With_PC_adjustment	Lower Individual Education	CKD	Genetic	2	8055	1550	1711.61	0.192427	0.21249	0.905581	0.0927048
With_PC_adjustment	Lower Individual Education	CKD	Joint	2	8055	1550	1604.63	0.192427	0.19921	0.965952	0.0910288
With_PC_adjustment	Lower Individual Education	CKD	Genetic	3	8054	1795	1720.2	0.222871	0.213583	1.04349	0.0982573
With_PC_adjustment	Lower Individual Education	CKD	Joint	3	8054	1795	1718.69	0.222871	0.213396	1.0444	0.0971809
With_PC_adjustment	Lower Individual Education	CKD	Genetic	4	8054	2142	1947.82	0.265955	0.241845	1.09969	0.124641
With_PC_adjustment	Lower Individual Education	CKD	Joint	4	8054	2142	2038.76	0.265955	0.253136	1.05064	0.12308
With_PC_adjustment	Lower Individual Education	CKD	Genetic	5	8054	2118	1966.96	0.262975	0.244221	1.07679	0.118631
With_PC_adjustment	Lower Individual Education	CKD	Joint	5	8054	2118	2199.84	0.262975	0.273137	0.962796	0.11792
With_PC_adjustment	Lower Individual Education	Prostate Cancer	Genetic	1	1909	893	755.718	0.467784	0.395871	1.18166	0.21324
With_PC_adjustment	Lower Individual Education	Prostate Cancer	Joint	1	1909	893	894.435	0.467784	0.468536	0.998396	0.177083
With_PC_adjustment	Lower Individual Education	Prostate Cancer	Genetic	2	1909	841	740.956	0.440545	0.388139	1.13502	0.210698
With_PC_adjustment	Lower Individual Education	Prostate Cancer	Joint	2	1909	841	811.497	0.440545	0.42509	1.03636	0.175984
With_PC_adjustment	Lower Individual Education	Prostate Cancer	Genetic	3	1909	660	672.775	0.345731	0.352422	0.981012	0.196268
With_PC_adjustment	Lower Individual Education	Prostate Cancer	Joint	3	1909	660	664.104	0.345731	0.34788	0.993821	0.169743
With_PC_adjustment	Lower Individual Education	Prostate Cancer	Genetic	4	1908	525	641.429	0.275157	0.336179	0.818485	0.17646
With_PC_adjustment	Lower Individual Education	Prostate Cancer	Joint	4	1908	525	561.316	0.275157	0.294191	0.935301	0.158494
With_PC_adjustment	Lower Individual Education	Prostate Cancer	Genetic	5	1908	575	682.341	0.301363	0.357621	0.842687	0.194548
With_PC_adjustment	Lower Individual Education	Prostate Cancer	Joint	5	1908	575	564.108	0.301363	0.295654	1.01931	0.176889
With_PC_adjustment	Lower Individual Education	T1D	Genetic	1	7152	137	194.835	0.0191555	0.027242	0.70316	0.0187733
With_PC_adjustment	Lower Individual Education	T1D	Joint	1	7152	137	158.306	0.0191555	0.0221345	0.865414	0.0187084
With_PC_adjustment	Lower Individual Education	T1D	Genetic	2	7151	188	200.415	0.02629	0.0280261	0.938055	0.0252398
With_PC_adjustment	Lower Individual Education	T1D	Joint	2	7151	188	170.766	0.02629	0.02388	1.10092	0.0251427
With_PC_adjustment	Lower Individual Education	T1D	Genetic	3	7151	205	202.596	0.0286673	0.0283311	1.01187	0.0273084
With_PC_adjustment	Lower Individual Education	T1D	Joint	3	7151	205	192.464	0.0286673	0.0269142	1.06514	0.027363
With_PC_adjustment	Lower Individual Education	T1D	Genetic	4	7151	283	231.679	0.0395749	0.0323982	1.22152	0.0378778
With_PC_adjustment	Lower Individual Education	T1D	Joint	4	7151	283	253.822	0.0395749	0.0354946	1.11496	0.0378075
With_PC_adjustment	Lower Individual Education	T1D	Genetic	5	7151	266	249.476	0.0371976	0.0348869	1.06624	0.0354232
With_PC_adjustment	Lower Individual Education	T1D	Joint	5	7151	266	303.699	0.0371976	0.0424694	0.875868	0.0353919
With_PC_adjustment	Lower Individual Education	T2D	Genetic	1	10640	2389	3158.21	0.22453	0.296825	0.75644	0.138804
With_PC_adjustment	Lower Individual Education	T2D	Joint	1	10640	2389	2417.54	0.22453	0.227212	0.988195	0.132076
With_PC_adjustment	Lower Individual Education	T2D	Genetic	2	10640	2629	3136.58	0.247086	0.294791	0.838175	0.143954
With_PC_adjustment	Lower Individual Education	T2D	Joint	2	10640	2629	2704.34	0.247086	0.254168	0.972139	0.137095
With_PC_adjustment	Lower Individual Education	T2D	Genetic	3	10639	3281	3275.69	0.308394	0.307894	1.00162	0.160628
With_PC_adjustment	Lower Individual Education	T2D	Joint	3	10639	3281	3219.38	0.308394	0.302602	1.01914	0.156717
With_PC_adjustment	Lower Individual Education	T2D	Genetic	4	10639	4393	3799.36	0.412915	0.357116	1.15625	0.195077
With_PC_adjustment	Lower Individual Education	T2D	Joint	4	10639	4393	4127.14	0.412915	0.387926	1.06442	0.189155
With_PC_adjustment	Lower Individual Education	T2D	Genetic	5	10639	5055	4377.68	0.475139	0.411474	1.15472	0.196373
With_PC_adjustment	Lower Individual Education	T2D	Joint	5	10639	5055	5278.31	0.475139	0.496129	0.957692	0.189453
With_PC_adjustment	Assisted Income (%)	Afib	Genetic	1	5182	1708	1912.5	0.329602	0.369066	0.893072	0.18826
With_PC_adjustment	Assisted Income (%)	Afib	Joint	1	5182	1708	1942.62	0.329602	0.374879	0.879225	0.18684
With_PC_adjustment	Assisted Income (%)	Afib	Genetic	2	5182	1533	1747.51	0.295832	0.337228	0.877246	0.176335
With_PC_adjustment	Assisted Income (%)	Afib	Joint	2	5182	1533	1790	0.295832	0.345426	0.856426	0.175807
With_PC_adjustment	Assisted Income (%)	Afib	Genetic	3	5181	2109	1769.35	0.407064	0.341508	1.19196	0.205881
With_PC_adjustment	Assisted Income (%)	Afib	Joint	3	5181	2109	1790.49	0.407064	0.345589	1.17789	0.206353
With_PC_adjustment	Assisted Income (%)	Afib	Genetic	4	5181	1430	1384.19	0.276008	0.267166	1.0331	0.164183
With_PC_adjustment	Assisted Income (%)	Afib	Joint	4	5181	1430	1347.91	0.276008	0.260164	1.0609	0.164366
With_PC_adjustment	Assisted Income (%)	Afib	Genetic	5	5181	1442	1407.53	0.278325	0.271672	1.02449	0.169359
With_PC_adjustment	Assisted Income (%)	Afib	Joint	5	5181	1442	1350.01	0.278325	0.260569	1.06814	0.167964
With_PC_adjustment	Assisted Income (%)	Asthma	Genetic	1	6064	2328	2609.67	0.383905	0.430354	0.892068	0.147049
With_PC_adjustment	Assisted Income (%)	Asthma	Joint	1	6064	2328	2579.83	0.383905	0.425433	0.902386	0.145784
With_PC_adjustment	Assisted Income (%)	Asthma	Genetic	2	6064	2228	2498.38	0.367414	0.412002	0.891777	0.156442
With_PC_adjustment	Assisted Income (%)	Asthma	Joint	2	6064	2228	2418.04	0.367414	0.398753	0.921408	0.151139
With_PC_adjustment	Assisted Income (%)	Asthma	Genetic	3	6064	2796	2293.32	0.461082	0.378187	1.21919	0.179115
With_PC_adjustment	Assisted Income (%)	Asthma	Joint	3	6064	2796	2417.82	0.461082	0.398717	1.15641	0.165646
With_PC_adjustment	Assisted Income (%)	Asthma	Genetic	4	6064	2616	2536.57	0.431398	0.4183	1.03131	0.165191
With_PC_adjustment	Assisted Income (%)	Asthma	Joint	4	6064	2616	2547.73	0.431398	0.42014	1.0268	0.166291
With_PC_adjustment	Assisted Income (%)	Asthma	Genetic	5	6064	2347	2378.7	0.387038	0.392266	0.986672	0.163632
With_PC_adjustment	Assisted Income (%)	Asthma	Joint	5	6064	2347	2353.63	0.387038	0.388131	0.997185	0.161042
With_PC_adjustment	Assisted Income (%)	Breast Cancer	Genetic	1	13058	1341	1260.96	0.102696	0.0965662	1.06347	0.0874299
With_PC_adjustment	Assisted Income (%)	Breast Cancer	Joint	1	13058	1341	1374.84	0.102696	0.105287	0.975387	0.0868977
With_PC_adjustment	Assisted Income (%)	Breast Cancer	Genetic	2	13058	1119	1124.13	0.0856946	0.0860871	0.995441	0.0739677
With_PC_adjustment	Assisted Income (%)	Breast Cancer	Joint	2	13058	1119	1139.29	0.0856946	0.0872486	0.982189	0.0735994
With_PC_adjustment	Assisted Income (%)	Breast Cancer	Genetic	3	13057	915	995.213	0.0700773	0.0762206	0.919401	0.0605906
With_PC_adjustment	Assisted Income (%)	Breast Cancer	Joint	3	13057	915	929.915	0.0700773	0.0712197	0.98396	0.0604662
With_PC_adjustment	Assisted Income (%)	Breast Cancer	Genetic	4	13057	999	998.907	0.0765107	0.0765035	1.00009	0.0663028
With_PC_adjustment	Assisted Income (%)	Breast Cancer	Joint	4	13057	999	976.736	0.0765107	0.0748056	1.02279	0.0659638
With_PC_adjustment	Assisted Income (%)	Breast Cancer	Genetic	5	13057	950	945.271	0.0727579	0.0723957	1.005	0.0634412
With_PC_adjustment	Assisted Income (%)	Breast Cancer	Joint	5	13057	950	903.282	0.0727579	0.0691799	1.05172	0.0633559
With_PC_adjustment	Assisted Income (%)	CHD	Genetic	1	19994	3218	3660.35	0.160948	0.183072	0.879151	0.106079
With_PC_adjustment	Assisted Income (%)	CHD	Joint	1	19994	3218	3831.42	0.160948	0.191628	0.839898	0.106494
With_PC_adjustment	Assisted Income (%)	CHD	Genetic	2	19994	3163	3134.42	0.158197	0.156768	1.00912	0.107506
With_PC_adjustment	Assisted Income (%)	CHD	Joint	2	19994	3163	3180.48	0.158197	0.159072	0.994505	0.106924
With_PC_adjustment	Assisted Income (%)	CHD	Genetic	3	19994	2541	2494.15	0.127088	0.124745	1.01879	0.0889488
With_PC_adjustment	Assisted Income (%)	CHD	Joint	3	19994	2541	2397.9	0.127088	0.119931	1.05968	0.0890477
With_PC_adjustment	Assisted Income (%)	CHD	Genetic	4	19994	3232	2873.78	0.161648	0.143732	1.12465	0.108991
With_PC_adjustment	Assisted Income (%)	CHD	Joint	4	19994	3232	2906.2	0.161648	0.145354	1.1121	0.108678
With_PC_adjustment	Assisted Income (%)	CHD	Genetic	5	19994	2709	2700.87	0.135491	0.135084	1.00301	0.0977777
With_PC_adjustment	Assisted Income (%)	CHD	Joint	5	19994	2709	2546.84	0.135491	0.12738	1.06367	0.097509
With_PC_adjustment	Assisted Income (%)	CKD	Genetic	1	8055	1857	2084.13	0.23054	0.258737	0.891021	0.103991
With_PC_adjustment	Assisted Income (%)	CKD	Joint	1	8055	1857	2082.23	0.23054	0.258502	0.891832	0.102751
With_PC_adjustment	Assisted Income (%)	CKD	Genetic	2	8055	1901	1896.77	0.236002	0.235478	1.00223	0.109165
With_PC_adjustment	Assisted Income (%)	CKD	Joint	2	8055	1901	1938.34	0.236002	0.240638	0.980737	0.107247
With_PC_adjustment	Assisted Income (%)	CKD	Genetic	3	8054	1744	1644.85	0.216538	0.204228	1.06028	0.0957318
With_PC_adjustment	Assisted Income (%)	CKD	Joint	3	8054	1744	1606.8	0.216538	0.199504	1.08539	0.0947723
With_PC_adjustment	Assisted Income (%)	CKD	Genetic	4	8054	1840	1797.63	0.228458	0.223197	1.02357	0.10627
With_PC_adjustment	Assisted Income (%)	CKD	Joint	4	8054	1840	1833.35	0.228458	0.227632	1.00363	0.104343
With_PC_adjustment	Assisted Income (%)	CKD	Genetic	5	8054	1872	1792.45	0.232431	0.222554	1.04438	0.11126
With_PC_adjustment	Assisted Income (%)	CKD	Joint	5	8054	1872	1752.77	0.232431	0.217627	1.06803	0.110518
With_PC_adjustment	Assisted Income (%)	Prostate Cancer	Genetic	1	1909	545	691.589	0.28549	0.362278	0.78804	0.190968
With_PC_adjustment	Assisted Income (%)	Prostate Cancer	Joint	1	1909	545	605.483	0.28549	0.317173	0.900108	0.160916
With_PC_adjustment	Assisted Income (%)	Prostate Cancer	Genetic	2	1909	603	671.327	0.315872	0.351664	0.898221	0.192302
With_PC_adjustment	Assisted Income (%)	Prostate Cancer	Joint	2	1909	603	582.836	0.315872	0.30531	1.0346	0.166907
With_PC_adjustment	Assisted Income (%)	Prostate Cancer	Genetic	3	1909	529	652.052	0.277108	0.341567	0.811285	0.178567
With_PC_adjustment	Assisted Income (%)	Prostate Cancer	Joint	3	1909	529	610.411	0.277108	0.319754	0.866629	0.170092
With_PC_adjustment	Assisted Income (%)	Prostate Cancer	Genetic	4	1908	974	767.257	0.510482	0.402126	1.26946	0.220629
With_PC_adjustment	Assisted Income (%)	Prostate Cancer	Joint	4	1908	974	825.273	0.510482	0.432533	1.18022	0.184623
With_PC_adjustment	Assisted Income (%)	Prostate Cancer	Genetic	5	1908	843	710.994	0.441824	0.372638	1.18566	0.208779
With_PC_adjustment	Assisted Income (%)	Prostate Cancer	Joint	5	1908	843	871.456	0.441824	0.456738	0.967346	0.175667
With_PC_adjustment	Assisted Income (%)	T1D	Genetic	1	7152	203	226.547	0.0283837	0.031676	0.896063	0.0274765
With_PC_adjustment	Assisted Income (%)	T1D	Joint	1	7152	203	212.53	0.0283837	0.0297162	0.955158	0.0274802
With_PC_adjustment	Assisted Income (%)	T1D	Genetic	2	7151	228	208.926	0.0318836	0.0292164	1.09129	0.0304511
With_PC_adjustment	Assisted Income (%)	T1D	Joint	2	7151	228	214.265	0.0318836	0.029963	1.0641	0.0303866
With_PC_adjustment	Assisted Income (%)	T1D	Genetic	3	7151	171	185.752	0.0239127	0.0259757	0.920581	0.0230985
With_PC_adjustment	Assisted Income (%)	T1D	Joint	3	7151	171	176.96	0.0239127	0.0247461	0.966322	0.0229974
With_PC_adjustment	Assisted Income (%)	T1D	Genetic	4	7151	229	230.146	0.0320235	0.0321837	0.995021	0.0308297
With_PC_adjustment	Assisted Income (%)	T1D	Joint	4	7151	229	241.926	0.0320235	0.033831	0.946572	0.0308349
With_PC_adjustment	Assisted Income (%)	T1D	Genetic	5	7151	248	227.629	0.0346805	0.0318318	1.08949	0.0327654
With_PC_adjustment	Assisted Income (%)	T1D	Joint	5	7151	248	233.375	0.0346805	0.0326353	1.06267	0.0327132
With_PC_adjustment	Assisted Income (%)	T2D	Genetic	1	10640	3287	3618.71	0.308929	0.340104	0.908334	0.163284
With_PC_adjustment	Assisted Income (%)	T2D	Joint	1	10640	3287	3531.72	0.308929	0.331929	0.930707	0.15469
With_PC_adjustment	Assisted Income (%)	T2D	Genetic	2	10640	3612	3456.04	0.339474	0.324816	1.04513	0.168794
With_PC_adjustment	Assisted Income (%)	T2D	Joint	2	10640	3612	3498.46	0.339474	0.328803	1.03245	0.162248
With_PC_adjustment	Assisted Income (%)	T2D	Genetic	3	10639	2968	3019.97	0.278974	0.283859	0.982791	0.155252
With_PC_adjustment	Assisted Income (%)	T2D	Joint	3	10639	2968	2880.93	0.278974	0.270789	1.03022	0.15003
With_PC_adjustment	Assisted Income (%)	T2D	Genetic	4	10639	4102	3841.97	0.385563	0.361122	1.06768	0.176952
With_PC_adjustment	Assisted Income (%)	T2D	Joint	4	10639	4102	4009.84	0.385563	0.3769	1.02298	0.170939
With_PC_adjustment	Assisted Income (%)	T2D	Genetic	5	10639	3778	3810.82	0.355109	0.358193	0.991389	0.170551
With_PC_adjustment	Assisted Income (%)	T2D	Joint	5	10639	3778	3825.77	0.355109	0.359599	0.987514	0.166585
With_PC_adjustment	No Health Insurance (%)	Afib	Genetic	1	5182	1624	1779.3	0.313393	0.343362	0.912718	0.184854
With_PC_adjustment	No Health Insurance (%)	Afib	Joint	1	5182	1624	1785.33	0.313393	0.344525	0.909635	0.184056
With_PC_adjustment	No Health Insurance (%)	Afib	Genetic	2	5182	1828	1738.93	0.35276	0.335572	1.05122	0.194208
With_PC_adjustment	No Health Insurance (%)	Afib	Joint	2	5182	1828	1730.31	0.35276	0.333909	1.05646	0.195358
With_PC_adjustment	No Health Insurance (%)	Afib	Genetic	3	5181	1453	1675.95	0.280448	0.32348	0.866972	0.167948
With_PC_adjustment	No Health Insurance (%)	Afib	Joint	3	5181	1453	1625.12	0.280448	0.313669	0.894089	0.164647
With_PC_adjustment	No Health Insurance (%)	Afib	Genetic	4	5181	1544	1521.84	0.298012	0.293734	1.01456	0.16864
With_PC_adjustment	No Health Insurance (%)	Afib	Joint	4	5181	1544	1524.64	0.298012	0.294276	1.0127	0.16896
With_PC_adjustment	No Health Insurance (%)	Afib	Genetic	5	5181	1773	1505.07	0.342212	0.290497	1.17802	0.188365
With_PC_adjustment	No Health Insurance (%)	Afib	Joint	5	5181	1773	1555.62	0.342212	0.300255	1.13974	0.188306
With_PC_adjustment	No Health Insurance (%)	Asthma	Genetic	1	6064	3331	3220.7	0.549307	0.531119	1.03425	0.141122
With_PC_adjustment	No Health Insurance (%)	Asthma	Joint	1	6064	3331	3509.27	0.549307	0.578706	0.9492	0.13893
With_PC_adjustment	No Health Insurance (%)	Asthma	Genetic	2	6064	2769	2545.3	0.456629	0.419739	1.08789	0.165865
With_PC_adjustment	No Health Insurance (%)	Asthma	Joint	2	6064	2769	2761.74	0.456629	0.455432	1.00263	0.155747
With_PC_adjustment	No Health Insurance (%)	Asthma	Genetic	3	6064	2403	2413	0.396273	0.397922	0.995857	0.161928
With_PC_adjustment	No Health Insurance (%)	Asthma	Joint	3	6064	2403	2466.33	0.396273	0.406717	0.974321	0.157105
With_PC_adjustment	No Health Insurance (%)	Asthma	Genetic	4	6064	2116	2141.21	0.348945	0.353102	0.988225	0.175537
With_PC_adjustment	No Health Insurance (%)	Asthma	Joint	4	6064	2116	2047.74	0.348945	0.337688	1.03333	0.177089
With_PC_adjustment	No Health Insurance (%)	Asthma	Genetic	5	6064	1696	1996.44	0.279683	0.329228	0.849514	0.166976
With_PC_adjustment	No Health Insurance (%)	Asthma	Joint	5	6064	1696	1531.95	0.279683	0.252631	1.10708	0.161031
With_PC_adjustment	No Health Insurance (%)	Breast Cancer	Genetic	1	13058	1335	1263.35	0.102236	0.096749	1.05672	0.0863014
With_PC_adjustment	No Health Insurance (%)	Breast Cancer	Joint	1	13058	1335	1333.03	0.102236	0.102086	1.00147	0.0856427
With_PC_adjustment	No Health Insurance (%)	Breast Cancer	Genetic	2	13058	968	1081.54	0.0741308	0.0828262	0.895016	0.0644385
With_PC_adjustment	No Health Insurance (%)	Breast Cancer	Joint	2	13058	968	1052.95	0.0741308	0.0806365	0.919321	0.0643147
With_PC_adjustment	No Health Insurance (%)	Breast Cancer	Genetic	3	13057	996	1106.7	0.0762809	0.0847594	0.89997	0.0664831
With_PC_adjustment	No Health Insurance (%)	Breast Cancer	Joint	3	13057	996	1066.37	0.0762809	0.0816706	0.934007	0.0660255
With_PC_adjustment	No Health Insurance (%)	Breast Cancer	Genetic	4	13057	1033	937.176	0.0791146	0.0717758	1.10225	0.0687393
With_PC_adjustment	No Health Insurance (%)	Breast Cancer	Joint	4	13057	1033	926.358	0.0791146	0.0709473	1.11512	0.068626
With_PC_adjustment	No Health Insurance (%)	Breast Cancer	Genetic	5	13057	992	935.704	0.0759746	0.071663	1.06016	0.0657708
With_PC_adjustment	No Health Insurance (%)	Breast Cancer	Joint	5	13057	992	945.348	0.0759746	0.0724016	1.04935	0.0656749
With_PC_adjustment	No Health Insurance (%)	CHD	Genetic	1	19994	3247	3499.49	0.162399	0.175027	0.927848	0.102792
With_PC_adjustment	No Health Insurance (%)	CHD	Joint	1	19994	3247	3553.81	0.162399	0.177744	0.913666	0.102805
With_PC_adjustment	No Health Insurance (%)	CHD	Genetic	2	19994	2503	2762.16	0.125188	0.138149	0.906176	0.08757
With_PC_adjustment	No Health Insurance (%)	CHD	Joint	2	19994	2503	2724.98	0.125188	0.13629	0.91854	0.0879037
With_PC_adjustment	No Health Insurance (%)	CHD	Genetic	3	19994	2940	2949.21	0.147044	0.147505	0.996876	0.0991025
With_PC_adjustment	No Health Insurance (%)	CHD	Joint	3	19994	2940	2927.59	0.147044	0.146424	1.00424	0.0988594
With_PC_adjustment	No Health Insurance (%)	CHD	Genetic	4	19994	3086	2862.87	0.154346	0.143187	1.07794	0.109557
With_PC_adjustment	No Health Insurance (%)	CHD	Joint	4	19994	3086	2858.8	0.154346	0.142983	1.07947	0.109043
With_PC_adjustment	No Health Insurance (%)	CHD	Genetic	5	19994	3087	2789.82	0.154396	0.139533	1.10652	0.110281
With_PC_adjustment	No Health Insurance (%)	CHD	Joint	5	19994	3087	2797.65	0.154396	0.139924	1.10343	0.110041
With_PC_adjustment	No Health Insurance (%)	CKD	Genetic	1	8055	1685	1937.95	0.209187	0.24059	0.869474	0.0909527
With_PC_adjustment	No Health Insurance (%)	CKD	Joint	1	8055	1685	1809.94	0.209187	0.224698	0.93097	0.0881427
With_PC_adjustment	No Health Insurance (%)	CKD	Genetic	2	8055	1588	1668.49	0.197145	0.207137	0.95176	0.0866384
With_PC_adjustment	No Health Insurance (%)	CKD	Joint	2	8055	1588	1625.93	0.197145	0.201854	0.976669	0.0865242
With_PC_adjustment	No Health Insurance (%)	CKD	Genetic	3	8054	1836	1802.77	0.227961	0.223835	1.01843	0.103163
With_PC_adjustment	No Health Insurance (%)	CKD	Joint	3	8054	1836	1798.19	0.227961	0.223267	1.02103	0.101958
With_PC_adjustment	No Health Insurance (%)	CKD	Genetic	4	8054	2005	1895.95	0.248945	0.235405	1.05752	0.118025
With_PC_adjustment	No Health Insurance (%)	CKD	Joint	4	8054	2005	1947.92	0.248945	0.241858	1.0293	0.115858
With_PC_adjustment	No Health Insurance (%)	CKD	Genetic	5	8054	2100	1910.67	0.26074	0.237232	1.09909	0.127642
With_PC_adjustment	No Health Insurance (%)	CKD	Joint	5	8054	2100	2031.5	0.26074	0.252235	1.03372	0.127154
With_PC_adjustment	No Health Insurance (%)	Prostate Cancer	Genetic	1	1909	1033	758.479	0.541121	0.397317	1.36194	0.238214
With_PC_adjustment	No Health Insurance (%)	Prostate Cancer	Joint	1	1909	1033	905.553	0.541121	0.47436	1.14074	0.18929
With_PC_adjustment	No Health Insurance (%)	Prostate Cancer	Genetic	2	1909	605	690.744	0.31692	0.361835	0.875867	0.189744
With_PC_adjustment	No Health Insurance (%)	Prostate Cancer	Joint	2	1909	605	660.757	0.31692	0.346127	0.915617	0.170485
With_PC_adjustment	No Health Insurance (%)	Prostate Cancer	Genetic	3	1909	576	693.78	0.301729	0.363426	0.830234	0.189797
With_PC_adjustment	No Health Insurance (%)	Prostate Cancer	Joint	3	1909	576	674.206	0.301729	0.353172	0.854338	0.176838
With_PC_adjustment	No Health Insurance (%)	Prostate Cancer	Genetic	4	1908	550	650.415	0.28826	0.340888	0.845615	0.181393
With_PC_adjustment	No Health Insurance (%)	Prostate Cancer	Joint	4	1908	550	615.884	0.28826	0.322791	0.893025	0.171702
With_PC_adjustment	No Health Insurance (%)	Prostate Cancer	Genetic	5	1908	730	699.802	0.3826	0.366772	1.04315	0.192067
With_PC_adjustment	No Health Insurance (%)	Prostate Cancer	Joint	5	1908	730	639.06	0.3826	0.334937	1.1423	0.149869
With_PC_adjustment	No Health Insurance (%)	T1D	Genetic	1	7152	207	246.228	0.0289429	0.0344278	0.840685	0.0279567
With_PC_adjustment	No Health Insurance (%)	T1D	Joint	1	7152	207	224.714	0.0289429	0.0314197	0.921173	0.0279046
With_PC_adjustment	No Health Insurance (%)	T1D	Genetic	2	7151	175	187.194	0.0244721	0.0261773	0.934859	0.0234807
With_PC_adjustment	No Health Insurance (%)	T1D	Joint	2	7151	175	176.785	0.0244721	0.0247218	0.9899	0.0235175
With_PC_adjustment	No Health Insurance (%)	T1D	Genetic	3	7151	184	195.705	0.0257307	0.0273675	0.940191	0.0249764
With_PC_adjustment	No Health Insurance (%)	T1D	Joint	3	7151	184	194.953	0.0257307	0.0272623	0.943819	0.0249016
With_PC_adjustment	No Health Insurance (%)	T1D	Genetic	4	7151	236	219.992	0.0330024	0.0307637	1.07277	0.0313668
With_PC_adjustment	No Health Insurance (%)	T1D	Joint	4	7151	236	236.826	0.0330024	0.0331179	0.996511	0.0313473
With_PC_adjustment	No Health Insurance (%)	T1D	Genetic	5	7151	277	229.882	0.0387358	0.0321468	1.20497	0.0368405
With_PC_adjustment	No Health Insurance (%)	T1D	Joint	5	7151	277	245.778	0.0387358	0.0343697	1.12703	0.0367413
With_PC_adjustment	No Health Insurance (%)	T2D	Genetic	1	10640	3462	3702.62	0.325376	0.34799	0.935014	0.164259
With_PC_adjustment	No Health Insurance (%)	T2D	Joint	1	10640	3462	3515.05	0.325376	0.330361	0.984909	0.156741
With_PC_adjustment	No Health Insurance (%)	T2D	Genetic	2	10640	2802	2968.32	0.263346	0.278977	0.943969	0.148065
With_PC_adjustment	No Health Insurance (%)	T2D	Joint	2	10640	2802	2810.48	0.263346	0.264143	0.996983	0.143499
With_PC_adjustment	No Health Insurance (%)	T2D	Genetic	3	10639	3188	3240.17	0.299652	0.304556	0.983898	0.161087
With_PC_adjustment	No Health Insurance (%)	T2D	Joint	3	10639	3188	3246	0.299652	0.305104	0.982132	0.155994
With_PC_adjustment	No Health Insurance (%)	T2D	Genetic	4	10639	4117	3806.03	0.386972	0.357743	1.08171	0.177385
With_PC_adjustment	No Health Insurance (%)	T2D	Joint	4	10639	4117	3953.51	0.386972	0.371605	1.04135	0.172878
With_PC_adjustment	No Health Insurance (%)	T2D	Genetic	5	10639	4178	4030.37	0.392706	0.37883	1.03663	0.184037
With_PC_adjustment	No Health Insurance (%)	T2D	Joint	5	10639	4178	4221.69	0.392706	0.396813	0.989651	0.175383
With_PC_adjustment	No High School Education (%)	Afib	Genetic	1	5182	1640	1785.15	0.31648	0.34449	0.918692	0.183313
With_PC_adjustment	No High School Education (%)	Afib	Joint	1	5182	1640	1766.66	0.31648	0.340922	0.928306	0.179796
With_PC_adjustment	No High School Education (%)	Afib	Genetic	2	5182	1733	1823.11	0.334427	0.351816	0.950572	0.186363
With_PC_adjustment	No High School Education (%)	Afib	Joint	2	5182	1733	1868.6	0.334427	0.360594	0.927434	0.188081
With_PC_adjustment	No High School Education (%)	Afib	Genetic	3	5181	1678	1652.51	0.323876	0.318955	1.01543	0.181874
With_PC_adjustment	No High School Education (%)	Afib	Joint	3	5181	1678	1685.67	0.323876	0.325355	0.995452	0.182281
With_PC_adjustment	No High School Education (%)	Afib	Genetic	4	5181	1901	1633.78	0.366918	0.315341	1.16356	0.19822
With_PC_adjustment	No High School Education (%)	Afib	Joint	4	5181	1901	1617.59	0.366918	0.312216	1.1752	0.198705
With_PC_adjustment	No High School Education (%)	Afib	Genetic	5	5181	1270	1326.54	0.245126	0.256039	0.957378	0.154247
With_PC_adjustment	No High School Education (%)	Afib	Joint	5	5181	1270	1282.52	0.245126	0.247543	0.990238	0.152467
With_PC_adjustment	No High School Education (%)	Asthma	Genetic	1	6064	2885	2646.34	0.475759	0.436402	1.09018	0.162776
With_PC_adjustment	No High School Education (%)	Asthma	Joint	1	6064	2885	2869.92	0.475759	0.473272	1.00525	0.150968
With_PC_adjustment	No High School Education (%)	Asthma	Genetic	2	6064	2621	2503.64	0.432223	0.412869	1.04688	0.16081
With_PC_adjustment	No High School Education (%)	Asthma	Joint	2	6064	2621	2635.64	0.432223	0.434638	0.994444	0.156721
With_PC_adjustment	No High School Education (%)	Asthma	Genetic	3	6064	2345	2436.36	0.386708	0.401774	0.962503	0.153111
With_PC_adjustment	No High School Education (%)	Asthma	Joint	3	6064	2345	2357.18	0.386708	0.388717	0.994833	0.148951
With_PC_adjustment	No High School Education (%)	Asthma	Genetic	4	6064	2309	2395.86	0.380772	0.395096	0.963746	0.159949
With_PC_adjustment	No High School Education (%)	Asthma	Joint	4	6064	2309	2294.03	0.380772	0.378304	1.00652	0.16127
With_PC_adjustment	No High School Education (%)	Asthma	Genetic	5	6064	2155	2334.45	0.355376	0.384969	0.923129	0.174782
With_PC_adjustment	No High School Education (%)	Asthma	Joint	5	6064	2155	2160.26	0.355376	0.356243	0.997566	0.171991
With_PC_adjustment	No High School Education (%)	Breast Cancer	Genetic	1	13058	1129	1146.96	0.0864604	0.0878356	0.984343	0.0738802
With_PC_adjustment	No High School Education (%)	Breast Cancer	Joint	1	13058	1129	1167.01	0.0864604	0.0893714	0.967429	0.0735508
With_PC_adjustment	No High School Education (%)	Breast Cancer	Genetic	2	13058	1151	1162.57	0.0881452	0.089031	0.990051	0.0764056
With_PC_adjustment	No High School Education (%)	Breast Cancer	Joint	2	13058	1151	1158.89	0.0881452	0.0887493	0.993193	0.0760798
With_PC_adjustment	No High School Education (%)	Breast Cancer	Genetic	3	13057	1077	1095.95	0.0824845	0.083936	0.982707	0.0710044
With_PC_adjustment	No High School Education (%)	Breast Cancer	Joint	3	13057	1077	1093.76	0.0824845	0.0837679	0.984679	0.0705976
With_PC_adjustment	No High School Education (%)	Breast Cancer	Genetic	4	13057	978	997.452	0.0749024	0.0763921	0.980498	0.064946
With_PC_adjustment	No High School Education (%)	Breast Cancer	Joint	4	13057	978	987.621	0.0749024	0.0756392	0.990258	0.0646662
With_PC_adjustment	No High School Education (%)	Breast Cancer	Genetic	5	13057	989	921.549	0.0757448	0.0705789	1.07319	0.0654969
With_PC_adjustment	No High School Education (%)	Breast Cancer	Joint	5	13057	989	916.786	0.0757448	0.0702141	1.07877	0.0653895
With_PC_adjustment	No High School Education (%)	CHD	Genetic	1	19994	2762	2976.81	0.138141	0.148885	0.927838	0.0935323
With_PC_adjustment	No High School Education (%)	CHD	Joint	1	19994	2762	2958.58	0.138141	0.147973	0.933557	0.0936069
With_PC_adjustment	No High School Education (%)	CHD	Genetic	2	19994	2893	3070.03	0.144693	0.153548	0.942335	0.0983121
With_PC_adjustment	No High School Education (%)	CHD	Joint	2	19994	2893	3065.01	0.144693	0.153296	0.943881	0.0981801
With_PC_adjustment	No High School Education (%)	CHD	Genetic	3	19994	3236	3033.36	0.161849	0.151714	1.0668	0.110223
With_PC_adjustment	No High School Education (%)	CHD	Joint	3	19994	3236	3038.15	0.161849	0.151953	1.06512	0.11025
With_PC_adjustment	No High School Education (%)	CHD	Genetic	4	19994	3144	2993.58	0.157247	0.149724	1.05025	0.105077
With_PC_adjustment	No High School Education (%)	CHD	Joint	4	19994	3144	3045.73	0.157247	0.152332	1.03226	0.104932
With_PC_adjustment	No High School Education (%)	CHD	Genetic	5	19994	2828	2789.77	0.141442	0.139531	1.0137	0.102158
With_PC_adjustment	No High School Education (%)	CHD	Joint	5	19994	2828	2755.37	0.141442	0.13781	1.02636	0.101684
With_PC_adjustment	No High School Education (%)	CKD	Genetic	1	8055	1617	1738.74	0.200745	0.215858	0.929985	0.0876124
With_PC_adjustment	No High School Education (%)	CKD	Joint	1	8055	1617	1658.09	0.200745	0.205846	0.975217	0.0861266
With_PC_adjustment	No High School Education (%)	CKD	Genetic	2	8055	1808	1822.93	0.224457	0.226311	0.991808	0.103804
With_PC_adjustment	No High School Education (%)	CKD	Joint	2	8055	1808	1817.69	0.224457	0.22566	0.994669	0.103233
With_PC_adjustment	No High School Education (%)	CKD	Genetic	3	8054	1975	1902.25	0.24522	0.236187	1.03825	0.110463
With_PC_adjustment	No High School Education (%)	CKD	Joint	3	8054	1975	1922.51	0.24522	0.238702	1.0273	0.108598
With_PC_adjustment	No High School Education (%)	CKD	Genetic	4	8054	1858	1881.58	0.230693	0.233621	0.987468	0.110245
With_PC_adjustment	No High School Education (%)	CKD	Joint	4	8054	1858	1910.29	0.230693	0.237185	0.972627	0.108372
With_PC_adjustment	No High School Education (%)	CKD	Genetic	5	8054	1956	1870.33	0.242861	0.232223	1.04581	0.114295
With_PC_adjustment	No High School Education (%)	CKD	Joint	5	8054	1956	1904.91	0.242861	0.236517	1.02682	0.113304
With_PC_adjustment	No High School Education (%)	Prostate Cancer	Genetic	1	1909	665	697.814	0.34835	0.365539	0.952976	0.196903
With_PC_adjustment	No High School Education (%)	Prostate Cancer	Joint	1	1909	665	667.079	0.34835	0.349439	0.996883	0.151651
With_PC_adjustment	No High School Education (%)	Prostate Cancer	Genetic	2	1909	650	686.027	0.340492	0.359364	0.947485	0.185352
With_PC_adjustment	No High School Education (%)	Prostate Cancer	Joint	2	1909	650	707.28	0.340492	0.370498	0.919013	0.169585
With_PC_adjustment	No High School Education (%)	Prostate Cancer	Genetic	3	1909	757	713.298	0.396543	0.37365	1.06127	0.20623
With_PC_adjustment	No High School Education (%)	Prostate Cancer	Joint	3	1909	757	750.83	0.396543	0.393311	1.00822	0.189481
With_PC_adjustment	No High School Education (%)	Prostate Cancer	Genetic	4	1908	736	690.058	0.385744	0.361665	1.06658	0.208877
With_PC_adjustment	No High School Education (%)	Prostate Cancer	Joint	4	1908	736	656.401	0.385744	0.344026	1.12127	0.184197
With_PC_adjustment	No High School Education (%)	Prostate Cancer	Genetic	5	1908	686	706.023	0.359539	0.370033	0.97164	0.193869
With_PC_adjustment	No High School Education (%)	Prostate Cancer	Joint	5	1908	686	713.87	0.359539	0.374145	0.96096	0.163284
With_PC_adjustment	No High School Education (%)	T1D	Genetic	1	7152	152	201.717	0.0212528	0.0282043	0.753531	0.0207844
With_PC_adjustment	No High School Education (%)	T1D	Joint	1	7152	152	176.735	0.0212528	0.0247113	0.860042	0.0206642
With_PC_adjustment	No High School Education (%)	T1D	Genetic	2	7151	201	191.844	0.028108	0.0268276	1.04773	0.0270259
With_PC_adjustment	No High School Education (%)	T1D	Joint	2	7151	201	181.895	0.028108	0.0254363	1.10503	0.0270433
With_PC_adjustment	No High School Education (%)	T1D	Genetic	3	7151	212	212.138	0.0296462	0.0296655	0.999349	0.0281799
With_PC_adjustment	No High School Education (%)	T1D	Joint	3	7151	212	213.151	0.0296462	0.0298072	0.9946	0.0282097
With_PC_adjustment	No High School Education (%)	T1D	Genetic	4	7151	267	233.751	0.0373374	0.0326879	1.14224	0.0355494
With_PC_adjustment	No High School Education (%)	T1D	Joint	4	7151	267	243.446	0.0373374	0.0340437	1.09675	0.0354548
With_PC_adjustment	No High School Education (%)	T1D	Genetic	5	7151	247	239.55	0.0345406	0.0334988	1.0311	0.0330826
With_PC_adjustment	No High School Education (%)	T1D	Joint	5	7151	247	263.828	0.0345406	0.0368938	0.936217	0.0330413
With_PC_adjustment	No High School Education (%)	T2D	Genetic	1	10640	2577	3019.97	0.242199	0.283832	0.85332	0.146121
With_PC_adjustment	No High School Education (%)	T2D	Joint	1	10640	2577	2743.08	0.242199	0.257809	0.939453	0.139175
With_PC_adjustment	No High School Education (%)	T2D	Genetic	2	10640	3188	3171.63	0.299624	0.298085	1.00516	0.16089
With_PC_adjustment	No High School Education (%)	T2D	Joint	2	10640	3188	3065.31	0.299624	0.288093	1.04002	0.155679
With_PC_adjustment	No High School Education (%)	T2D	Genetic	3	10639	3634	3524.43	0.341573	0.331275	1.03109	0.173523
With_PC_adjustment	No High School Education (%)	T2D	Joint	3	10639	3634	3502.74	0.341573	0.329235	1.03747	0.16809
With_PC_adjustment	No High School Education (%)	T2D	Genetic	4	10639	4332	3978.14	0.407181	0.37392	1.08895	0.178181
With_PC_adjustment	No High School Education (%)	T2D	Joint	4	10639	4332	4174.38	0.407181	0.392366	1.03776	0.169989
With_PC_adjustment	No High School Education (%)	T2D	Genetic	5	10639	4016	4053.34	0.377479	0.380989	0.990787	0.176119
With_PC_adjustment	No High School Education (%)	T2D	Joint	5	10639	4016	4261.21	0.377479	0.400527	0.942455	0.171561
With_PC_adjustment	Poverty (%)	Afib	Genetic	1	5182	1618	1857.38	0.312235	0.358429	0.87112	0.183834
With_PC_adjustment	Poverty (%)	Afib	Joint	1	5182	1618	1938.5	0.312235	0.374083	0.834667	0.185508
With_PC_adjustment	Poverty (%)	Afib	Genetic	2	5182	2131	1898.67	0.411231	0.366397	1.12236	0.207275
With_PC_adjustment	Poverty (%)	Afib	Joint	2	5182	2131	1955.51	0.411231	0.377367	1.08974	0.207282
With_PC_adjustment	Poverty (%)	Afib	Genetic	3	5181	2097	1735.19	0.404748	0.334915	1.20851	0.210017
With_PC_adjustment	Poverty (%)	Afib	Joint	3	5181	2097	1728.53	0.404748	0.333629	1.21317	0.210717
With_PC_adjustment	Poverty (%)	Afib	Genetic	4	5181	1112	1410.51	0.21463	0.272247	0.788366	0.148102
With_PC_adjustment	Poverty (%)	Afib	Joint	4	5181	1112	1366.84	0.21463	0.263817	0.813557	0.144667
With_PC_adjustment	Poverty (%)	Afib	Genetic	5	5181	1264	1319.33	0.243968	0.254648	0.958061	0.154784
With_PC_adjustment	Poverty (%)	Afib	Joint	5	5181	1264	1231.65	0.243968	0.237724	1.02627	0.15315
With_PC_adjustment	Poverty (%)	Asthma	Genetic	1	6064	2718	2801.24	0.448219	0.461946	0.970284	0.144028
With_PC_adjustment	Poverty (%)	Asthma	Joint	1	6064	2718	2960.96	0.448219	0.488285	0.917946	0.144749
With_PC_adjustment	Poverty (%)	Asthma	Genetic	2	6064	2518	2382.9	0.415237	0.392958	1.0567	0.167515
With_PC_adjustment	Poverty (%)	Asthma	Joint	2	6064	2518	2429.85	0.415237	0.400701	1.03628	0.158031
With_PC_adjustment	Poverty (%)	Asthma	Genetic	3	6064	2827	2564.83	0.466194	0.42296	1.10222	0.163944
With_PC_adjustment	Poverty (%)	Asthma	Joint	3	6064	2827	2645.88	0.466194	0.436327	1.06845	0.155446
With_PC_adjustment	Poverty (%)	Asthma	Genetic	4	6064	2004	2282.82	0.330475	0.376454	0.877863	0.155916
With_PC_adjustment	Poverty (%)	Asthma	Joint	4	6064	2004	2111.33	0.330475	0.348175	0.949163	0.153666
With_PC_adjustment	Poverty (%)	Asthma	Genetic	5	6064	2248	2284.86	0.370712	0.376791	0.983869	0.180026
With_PC_adjustment	Poverty (%)	Asthma	Joint	5	6064	2248	2169.01	0.370712	0.357686	1.03642	0.178009
With_PC_adjustment	Poverty (%)	Breast Cancer	Genetic	1	13058	1320	1300.72	0.101087	0.099611	1.01482	0.0863306
With_PC_adjustment	Poverty (%)	Breast Cancer	Joint	1	13058	1320	1433.57	0.101087	0.109785	0.92078	0.0857746
With_PC_adjustment	Poverty (%)	Breast Cancer	Genetic	2	13058	1209	1134.97	0.0925869	0.0869177	1.06523	0.0792454
With_PC_adjustment	Poverty (%)	Breast Cancer	Joint	2	13058	1209	1129.3	0.0925869	0.0864833	1.07058	0.0790479
With_PC_adjustment	Poverty (%)	Breast Cancer	Genetic	3	13057	953	1022	0.0729877	0.0782725	0.932481	0.0634595
With_PC_adjustment	Poverty (%)	Breast Cancer	Joint	3	13057	953	968.473	0.0729877	0.0741727	0.984023	0.0631191
With_PC_adjustment	Poverty (%)	Breast Cancer	Genetic	4	13057	958	978.786	0.0733706	0.0749625	0.978764	0.0636633
With_PC_adjustment	Poverty (%)	Breast Cancer	Joint	4	13057	958	946.93	0.0733706	0.0725228	1.01169	0.0633762
With_PC_adjustment	Poverty (%)	Breast Cancer	Genetic	5	13057	884	887.995	0.0677032	0.0680091	0.995501	0.0590332
With_PC_adjustment	Poverty (%)	Breast Cancer	Joint	5	13057	884	845.795	0.0677032	0.0647771	1.04517	0.0589648
With_PC_adjustment	Poverty (%)	CHD	Genetic	1	19994	3173	3603.01	0.158698	0.180205	0.880653	0.10347
With_PC_adjustment	Poverty (%)	CHD	Joint	1	19994	3173	3769.43	0.158698	0.188528	0.841771	0.104024
With_PC_adjustment	Poverty (%)	CHD	Genetic	2	19994	3214	3195.45	0.160748	0.159821	1.0058	0.108505
With_PC_adjustment	Poverty (%)	CHD	Joint	2	19994	3214	3202.95	0.160748	0.160196	1.00345	0.108322
With_PC_adjustment	Poverty (%)	CHD	Genetic	3	19994	2763	2541.03	0.138191	0.12709	1.08735	0.0969324
With_PC_adjustment	Poverty (%)	CHD	Joint	3	19994	2763	2493.52	0.138191	0.124713	1.10807	0.0967667
With_PC_adjustment	Poverty (%)	CHD	Genetic	4	19994	2837	2902.64	0.141893	0.145175	0.977387	0.0970188
With_PC_adjustment	Poverty (%)	CHD	Joint	4	19994	2837	2870.81	0.141893	0.143583	0.988224	0.0963964
With_PC_adjustment	Poverty (%)	CHD	Genetic	5	19994	2876	2621.43	0.143843	0.131111	1.09711	0.103376
With_PC_adjustment	Poverty (%)	CHD	Joint	5	19994	2876	2526.13	0.143843	0.126344	1.1385	0.103143
With_PC_adjustment	Poverty (%)	CKD	Genetic	1	8055	1853	2025.5	0.230043	0.251459	0.914834	0.100864
With_PC_adjustment	Poverty (%)	CKD	Joint	1	8055	1853	1966.79	0.230043	0.24417	0.942146	0.099502
With_PC_adjustment	Poverty (%)	CKD	Genetic	2	8055	1973	1939.93	0.244941	0.240836	1.01705	0.111497
With_PC_adjustment	Poverty (%)	CKD	Joint	2	8055	1973	1959.87	0.244941	0.243311	1.0067	0.110434
With_PC_adjustment	Poverty (%)	CKD	Genetic	3	8054	1719	1584.91	0.213434	0.196786	1.0846	0.0965579
With_PC_adjustment	Poverty (%)	CKD	Joint	3	8054	1719	1585.05	0.213434	0.196803	1.08451	0.0946847
With_PC_adjustment	Poverty (%)	CKD	Genetic	4	8054	1651	1806.06	0.204991	0.224243	0.914147	0.0986299
With_PC_adjustment	Poverty (%)	CKD	Joint	4	8054	1651	1833.53	0.204991	0.227654	0.900451	0.0963605
With_PC_adjustment	Poverty (%)	CKD	Genetic	5	8054	2018	1859.42	0.250559	0.230869	1.08528	0.118868
With_PC_adjustment	Poverty (%)	CKD	Joint	5	8054	2018	1868.25	0.250559	0.231966	1.08016	0.11865
With_PC_adjustment	Poverty (%)	Prostate Cancer	Genetic	1	1909	788	721.986	0.412782	0.378201	1.09143	0.216266
With_PC_adjustment	Poverty (%)	Prostate Cancer	Joint	1	1909	788	762.836	0.412782	0.3996	1.03299	0.190643
With_PC_adjustment	Poverty (%)	Prostate Cancer	Genetic	2	1909	594	665.863	0.311158	0.348802	0.892076	0.183427
With_PC_adjustment	Poverty (%)	Prostate Cancer	Joint	2	1909	594	673.144	0.311158	0.352616	0.882427	0.161318
With_PC_adjustment	Poverty (%)	Prostate Cancer	Genetic	3	1909	682	715.018	0.357255	0.374551	0.953822	0.19969
With_PC_adjustment	Poverty (%)	Prostate Cancer	Joint	3	1909	682	692.173	0.357255	0.362584	0.985302	0.176577
With_PC_adjustment	Poverty (%)	Prostate Cancer	Genetic	4	1908	741	681.716	0.388365	0.357293	1.08696	0.196832
With_PC_adjustment	Poverty (%)	Prostate Cancer	Joint	4	1908	741	664.285	0.388365	0.348158	1.11548	0.160486
With_PC_adjustment	Poverty (%)	Prostate Cancer	Genetic	5	1908	689	708.637	0.361111	0.371403	0.972289	0.19501
With_PC_adjustment	Poverty (%)	Prostate Cancer	Joint	5	1908	689	703.021	0.361111	0.36846	0.980056	0.169165
With_PC_adjustment	Poverty (%)	T1D	Genetic	1	7152	210	221.212	0.0293624	0.03093	0.949318	0.0280733
With_PC_adjustment	Poverty (%)	T1D	Joint	1	7152	210	202	0.0293624	0.0282439	1.0396	0.0281514
With_PC_adjustment	Poverty (%)	T1D	Genetic	2	7151	208	203.661	0.0290868	0.0284801	1.0213	0.0280487
With_PC_adjustment	Poverty (%)	T1D	Joint	2	7151	208	201.209	0.0290868	0.0281372	1.03375	0.0279352
With_PC_adjustment	Poverty (%)	T1D	Genetic	3	7151	202	185.442	0.0282478	0.0259323	1.08929	0.0270416
With_PC_adjustment	Poverty (%)	T1D	Joint	3	7151	202	187.515	0.0282478	0.0262222	1.07725	0.0269416
With_PC_adjustment	Poverty (%)	T1D	Genetic	4	7151	206	226.627	0.0288072	0.0316916	0.908983	0.0277713
With_PC_adjustment	Poverty (%)	T1D	Joint	4	7151	206	229.556	0.0288072	0.0321012	0.897385	0.0277523
With_PC_adjustment	Poverty (%)	T1D	Genetic	5	7151	253	242.059	0.0353797	0.0338497	1.0452	0.0336863
With_PC_adjustment	Poverty (%)	T1D	Joint	5	7151	253	258.775	0.0353797	0.0361873	0.977682	0.0336317
With_PC_adjustment	Poverty (%)	T2D	Genetic	1	10640	3093	3475.43	0.290695	0.326638	0.889962	0.158764
With_PC_adjustment	Poverty (%)	T2D	Joint	1	10640	3093	3291.57	0.290695	0.309358	0.939673	0.152201
With_PC_adjustment	Poverty (%)	T2D	Genetic	2	10640	3657	3435.78	0.343703	0.322911	1.06439	0.171149
With_PC_adjustment	Poverty (%)	T2D	Joint	2	10640	3657	3411.3	0.343703	0.320611	1.07203	0.165472
With_PC_adjustment	Poverty (%)	T2D	Genetic	3	10639	3153	3019.98	0.296362	0.283859	1.04405	0.159625
With_PC_adjustment	Poverty (%)	T2D	Joint	3	10639	3153	2971.31	0.296362	0.279284	1.06115	0.153911
With_PC_adjustment	Poverty (%)	T2D	Genetic	4	10639	3668	3755.44	0.344769	0.352988	0.976717	0.16509
With_PC_adjustment	Poverty (%)	T2D	Joint	4	10639	3668	3853.18	0.344769	0.362175	0.951942	0.157629
With_PC_adjustment	Poverty (%)	T2D	Genetic	5	10639	4176	4060.89	0.392518	0.381699	1.02835	0.180205
With_PC_adjustment	Poverty (%)	T2D	Joint	5	10639	4176	4219.37	0.392518	0.396595	0.989721	0.175279
With_PC_adjustment	Vacant Housing (%)	Afib	Genetic	1	5182	1490	1743.05	0.287534	0.336365	0.854826	0.170279
With_PC_adjustment	Vacant Housing (%)	Afib	Joint	1	5182	1490	1691.27	0.287534	0.326375	0.880993	0.166615
With_PC_adjustment	Vacant Housing (%)	Afib	Genetic	2	5182	1367	1725.09	0.263798	0.3329	0.792424	0.172065
With_PC_adjustment	Vacant Housing (%)	Afib	Joint	2	5182	1367	1777.51	0.263798	0.343017	0.769052	0.174285
With_PC_adjustment	Vacant Housing (%)	Afib	Genetic	3	5181	1922	1715.38	0.370971	0.33109	1.12045	0.198213
With_PC_adjustment	Vacant Housing (%)	Afib	Joint	3	5181	1922	1674.96	0.370971	0.323289	1.14749	0.197398
With_PC_adjustment	Vacant Housing (%)	Afib	Genetic	4	5181	2102	1683.96	0.405713	0.325025	1.24825	0.204035
With_PC_adjustment	Vacant Housing (%)	Afib	Joint	4	5181	2102	1692.1	0.405713	0.326597	1.24224	0.203863
With_PC_adjustment	Vacant Housing (%)	Afib	Genetic	5	5181	1341	1353.62	0.25883	0.261266	0.990679	0.15943
With_PC_adjustment	Vacant Housing (%)	Afib	Joint	5	5181	1341	1385.19	0.25883	0.267359	0.968101	0.159173
With_PC_adjustment	Vacant Housing (%)	Asthma	Genetic	1	6064	2393	2666.17	0.394624	0.439671	0.897543	0.150564
With_PC_adjustment	Vacant Housing (%)	Asthma	Joint	1	6064	2393	2683.08	0.394624	0.442461	0.891884	0.148967
With_PC_adjustment	Vacant Housing (%)	Asthma	Genetic	2	6064	2620	2965.76	0.432058	0.489076	0.883416	0.134472
With_PC_adjustment	Vacant Housing (%)	Asthma	Joint	2	6064	2620	2986.94	0.432058	0.49257	0.877151	0.134651
With_PC_adjustment	Vacant Housing (%)	Asthma	Genetic	3	6064	2813	2386.62	0.463885	0.393573	1.17865	0.187858
With_PC_adjustment	Vacant Housing (%)	Asthma	Joint	3	6064	2813	2509.79	0.463885	0.413884	1.12081	0.171425
With_PC_adjustment	Vacant Housing (%)	Asthma	Genetic	4	6064	2353	2129.51	0.388028	0.351172	1.10495	0.176899
With_PC_adjustment	Vacant Housing (%)	Asthma	Joint	4	6064	2353	2075.9	0.388028	0.342331	1.13349	0.175442
With_PC_adjustment	Vacant Housing (%)	Asthma	Genetic	5	6064	2136	2168.59	0.352243	0.357617	0.984972	0.161634
With_PC_adjustment	Vacant Housing (%)	Asthma	Joint	5	6064	2136	2061.32	0.352243	0.339927	1.03623	0.159416
With_PC_adjustment	Vacant Housing (%)	Breast Cancer	Genetic	1	13058	1103	1166.26	0.0844693	0.0893135	0.945762	0.0732654
With_PC_adjustment	Vacant Housing (%)	Breast Cancer	Joint	1	13058	1103	1196.12	0.0844693	0.0916007	0.922147	0.0729749
With_PC_adjustment	Vacant Housing (%)	Breast Cancer	Genetic	2	13058	1137	1159.5	0.0870731	0.0887958	0.980599	0.074195
With_PC_adjustment	Vacant Housing (%)	Breast Cancer	Joint	2	13058	1137	1184.62	0.0870731	0.0907199	0.959801	0.0736821
With_PC_adjustment	Vacant Housing (%)	Breast Cancer	Genetic	3	13057	1015	1038.5	0.0777361	0.0795356	0.977375	0.0675481
With_PC_adjustment	Vacant Housing (%)	Breast Cancer	Joint	3	13057	1015	974.356	0.0777361	0.0746233	1.04171	0.0673094
With_PC_adjustment	Vacant Housing (%)	Breast Cancer	Genetic	4	13057	1083	1029.49	0.082944	0.0788458	1.05198	0.0716311
With_PC_adjustment	Vacant Housing (%)	Breast Cancer	Joint	4	13057	1083	1006.83	0.082944	0.0771105	1.07565	0.0715127
With_PC_adjustment	Vacant Housing (%)	Breast Cancer	Genetic	5	13057	986	930.741	0.0755151	0.0712829	1.05937	0.0650938
With_PC_adjustment	Vacant Housing (%)	Breast Cancer	Joint	5	13057	986	962.135	0.0755151	0.0736873	1.0248	0.064805
With_PC_adjustment	Vacant Housing (%)	CHD	Genetic	1	19994	2833	3302.66	0.141693	0.165182	0.857795	0.0959557
With_PC_adjustment	Vacant Housing (%)	CHD	Joint	1	19994	2833	3312.38	0.141693	0.165668	0.855277	0.0959281
With_PC_adjustment	Vacant Housing (%)	CHD	Genetic	2	19994	3175	3486.07	0.158798	0.174356	0.910767	0.101376
With_PC_adjustment	Vacant Housing (%)	CHD	Joint	2	19994	3175	3533.24	0.158798	0.176715	0.89861	0.101357
With_PC_adjustment	Vacant Housing (%)	CHD	Genetic	3	19994	2754	2764.03	0.137741	0.138243	0.99637	0.0966518
With_PC_adjustment	Vacant Housing (%)	CHD	Joint	3	19994	2754	2653.11	0.137741	0.132695	1.03803	0.0966489
With_PC_adjustment	Vacant Housing (%)	CHD	Genetic	4	19994	3053	2702.28	0.152696	0.135155	1.12979	0.107245
With_PC_adjustment	Vacant Housing (%)	CHD	Joint	4	19994	3053	2691.13	0.152696	0.134597	1.13447	0.107036
With_PC_adjustment	Vacant Housing (%)	CHD	Genetic	5	19994	3048	2608.51	0.152446	0.130465	1.16848	0.108074
With_PC_adjustment	Vacant Housing (%)	CHD	Joint	5	19994	3048	2672.99	0.152446	0.13369	1.1403	0.107682
With_PC_adjustment	Vacant Housing (%)	CKD	Genetic	1	8055	1575	1845.4	0.195531	0.2291	0.853474	0.0929357
With_PC_adjustment	Vacant Housing (%)	CKD	Joint	1	8055	1575	1696.61	0.195531	0.210629	0.92832	0.0901675
With_PC_adjustment	Vacant Housing (%)	CKD	Genetic	2	8055	1736	2017.99	0.215518	0.250526	0.860262	0.0927988
With_PC_adjustment	Vacant Housing (%)	CKD	Joint	2	8055	1736	1951.65	0.215518	0.24229	0.889504	0.0909961
With_PC_adjustment	Vacant Housing (%)	CKD	Genetic	3	8054	1861	1719.16	0.231065	0.213454	1.08251	0.105337
With_PC_adjustment	Vacant Housing (%)	CKD	Joint	3	8054	1861	1663.48	0.231065	0.20654	1.11874	0.105264
With_PC_adjustment	Vacant Housing (%)	CKD	Genetic	4	8054	2010	1762.14	0.249565	0.21879	1.14066	0.115027
With_PC_adjustment	Vacant Housing (%)	CKD	Joint	4	8054	2010	1818.05	0.249565	0.225733	1.10558	0.113146
With_PC_adjustment	Vacant Housing (%)	CKD	Genetic	5	8054	2032	1871.14	0.252297	0.232324	1.08597	0.120321
With_PC_adjustment	Vacant Housing (%)	CKD	Joint	5	8054	2032	2083.7	0.252297	0.258716	0.975189	0.120062
With_PC_adjustment	Vacant Housing (%)	Prostate Cancer	Genetic	1	1909	550	689.796	0.288109	0.361339	0.797337	0.191568
With_PC_adjustment	Vacant Housing (%)	Prostate Cancer	Joint	1	1909	550	607.89	0.288109	0.318434	0.904769	0.171062
With_PC_adjustment	Vacant Housing (%)	Prostate Cancer	Genetic	2	1909	682	691.847	0.357255	0.362413	0.985767	0.203319
With_PC_adjustment	Vacant Housing (%)	Prostate Cancer	Joint	2	1909	682	690.653	0.357255	0.361788	0.987472	0.194894
With_PC_adjustment	Vacant Housing (%)	Prostate Cancer	Genetic	3	1909	601	663.067	0.314825	0.347337	0.906394	0.18865
With_PC_adjustment	Vacant Housing (%)	Prostate Cancer	Joint	3	1909	601	621.708	0.314825	0.325672	0.966692	0.165495
With_PC_adjustment	Vacant Housing (%)	Prostate Cancer	Genetic	4	1908	734	690.372	0.384696	0.36183	1.0632	0.190922
With_PC_adjustment	Vacant Housing (%)	Prostate Cancer	Joint	4	1908	734	670.057	0.384696	0.351183	1.09543	0.154557
With_PC_adjustment	Vacant Housing (%)	Prostate Cancer	Genetic	5	1908	927	758.137	0.485849	0.397347	1.22273	0.216774
With_PC_adjustment	Vacant Housing (%)	Prostate Cancer	Joint	5	1908	927	905.152	0.485849	0.474399	1.02414	0.172179
With_PC_adjustment	Vacant Housing (%)	T1D	Genetic	1	7152	185	223.556	0.0258669	0.0312578	0.827534	0.0250338
With_PC_adjustment	Vacant Housing (%)	T1D	Joint	1	7152	185	206.293	0.0258669	0.0288441	0.896784	0.0249425
With_PC_adjustment	Vacant Housing (%)	T1D	Genetic	2	7151	237	246.391	0.0331422	0.0344555	0.961885	0.031612
With_PC_adjustment	Vacant Housing (%)	T1D	Joint	2	7151	237	237.177	0.0331422	0.033167	0.999254	0.0316657
With_PC_adjustment	Vacant Housing (%)	T1D	Genetic	3	7151	196	189.521	0.0274087	0.0265027	1.03419	0.0263538
With_PC_adjustment	Vacant Housing (%)	T1D	Joint	3	7151	196	184.483	0.0274087	0.0257982	1.06243	0.0263463
With_PC_adjustment	Vacant Housing (%)	T1D	Genetic	4	7151	209	198.557	0.0292267	0.0277663	1.0526	0.0280235
With_PC_adjustment	Vacant Housing (%)	T1D	Joint	4	7151	209	203.16	0.0292267	0.02841	1.02875	0.0279805
With_PC_adjustment	Vacant Housing (%)	T1D	Genetic	5	7151	252	220.976	0.0352398	0.0309014	1.1404	0.0335986
With_PC_adjustment	Vacant Housing (%)	T1D	Joint	5	7151	252	247.943	0.0352398	0.0346725	1.01636	0.0334777
With_PC_adjustment	Vacant Housing (%)	T2D	Genetic	1	10640	2942	3431.45	0.276504	0.322505	0.857363	0.156484
With_PC_adjustment	Vacant Housing (%)	T2D	Joint	1	10640	2942	3306.44	0.276504	0.310756	0.889778	0.150408
With_PC_adjustment	Vacant Housing (%)	T2D	Genetic	2	10640	4028	3987.62	0.378571	0.374777	1.01013	0.164492
With_PC_adjustment	Vacant Housing (%)	T2D	Joint	2	10640	4028	3940.79	0.378571	0.370375	1.02213	0.157465
With_PC_adjustment	Vacant Housing (%)	T2D	Genetic	3	10639	3246	3166.95	0.305104	0.297673	1.02496	0.15871
With_PC_adjustment	Vacant Housing (%)	T2D	Joint	3	10639	3246	3051.56	0.305104	0.286827	1.06372	0.153203
With_PC_adjustment	Vacant Housing (%)	T2D	Genetic	4	10639	3600	3414.23	0.338378	0.320916	1.05441	0.17172
With_PC_adjustment	Vacant Housing (%)	T2D	Joint	4	10639	3600	3482.11	0.338378	0.327296	1.03386	0.163957
With_PC_adjustment	Vacant Housing (%)	T2D	Genetic	5	10639	3931	3747.26	0.36949	0.352219	1.04903	0.183426
With_PC_adjustment	Vacant Housing (%)	T2D	Joint	5	10639	3931	3965.83	0.36949	0.372763	0.991218	0.17946
With_PC_adjustment	Individual Poverty	Afib	Genetic	1	5182	1869	1937.5	0.360672	0.373891	0.964645	0.198353
With_PC_adjustment	Individual Poverty	Afib	Joint	1	5182	1869	2026.49	0.360672	0.391064	0.922283	0.198041
With_PC_adjustment	Individual Poverty	Afib	Genetic	2	5182	1745	1834.15	0.336743	0.353946	0.951396	0.187633
With_PC_adjustment	Individual Poverty	Afib	Joint	2	5182	1745	1857.22	0.336743	0.358398	0.939576	0.186642
With_PC_adjustment	Individual Poverty	Afib	Genetic	3	5181	1883	1857.62	0.363443	0.358544	1.01366	0.192178
With_PC_adjustment	Individual Poverty	Afib	Joint	3	5181	1883	1842.32	0.363443	0.355591	1.02208	0.191591
With_PC_adjustment	Individual Poverty	Afib	Genetic	4	5181	1661	1551.15	0.320594	0.299391	1.07082	0.18126
With_PC_adjustment	Individual Poverty	Afib	Joint	4	5181	1661	1509.23	0.320594	0.291301	1.10056	0.181383
With_PC_adjustment	Individual Poverty	Afib	Genetic	5	5181	1064	1040.68	0.205366	0.200864	1.02241	0.14459
With_PC_adjustment	Individual Poverty	Afib	Joint	5	5181	1064	985.772	0.205366	0.190267	1.07936	0.143668
With_PC_adjustment	Individual Poverty	Asthma	Genetic	1	6064	2281	2463.1	0.376154	0.406185	0.926067	0.150284
With_PC_adjustment	Individual Poverty	Asthma	Joint	1	6064	2281	2321.88	0.376154	0.382896	0.982392	0.144246
With_PC_adjustment	Individual Poverty	Asthma	Genetic	2	6064	2345	2485.43	0.386708	0.409866	0.943499	0.15886
With_PC_adjustment	Individual Poverty	Asthma	Joint	2	6064	2345	2456.56	0.386708	0.405105	0.954589	0.152781
With_PC_adjustment	Individual Poverty	Asthma	Genetic	3	6064	2448	2446.2	0.403694	0.403397	1.00073	0.160588
With_PC_adjustment	Individual Poverty	Asthma	Joint	3	6064	2448	2492.57	0.403694	0.411043	0.982121	0.156512
With_PC_adjustment	Individual Poverty	Asthma	Genetic	4	6064	2713	2569.34	0.447394	0.423704	1.05591	0.167698
With_PC_adjustment	Individual Poverty	Asthma	Joint	4	6064	2713	2633.6	0.447394	0.4343	1.03015	0.16394
With_PC_adjustment	Individual Poverty	Asthma	Genetic	5	6064	2528	2352.57	0.416887	0.387957	1.07457	0.173999
With_PC_adjustment	Individual Poverty	Asthma	Joint	5	6064	2528	2412.44	0.416887	0.397829	1.0479	0.172422
With_PC_adjustment	Individual Poverty	Breast Cancer	Genetic	1	13058	1523	1294.95	0.116633	0.0991688	1.17611	0.0972317
With_PC_adjustment	Individual Poverty	Breast Cancer	Joint	1	13058	1523	1582.45	0.116633	0.121186	0.962433	0.0966439
With_PC_adjustment	Individual Poverty	Breast Cancer	Genetic	2	13058	1217	1145.15	0.0931996	0.0876972	1.06274	0.0794433
With_PC_adjustment	Individual Poverty	Breast Cancer	Joint	2	13058	1217	1164.57	0.0931996	0.0891846	1.04502	0.0793179
With_PC_adjustment	Individual Poverty	Breast Cancer	Genetic	3	13057	1180	1190.41	0.090373	0.0911702	0.991256	0.0775708
With_PC_adjustment	Individual Poverty	Breast Cancer	Joint	3	13057	1180	1104.75	0.090373	0.0846098	1.06811	0.0775396
With_PC_adjustment	Individual Poverty	Breast Cancer	Genetic	4	13057	875	991.831	0.0670139	0.0759617	0.882206	0.0598823
With_PC_adjustment	Individual Poverty	Breast Cancer	Joint	4	13057	875	865.82	0.0670139	0.0663108	1.0106	0.0595818
With_PC_adjustment	Individual Poverty	Breast Cancer	Genetic	5	13057	529	702.141	0.0405147	0.053775	0.75341	0.037603
With_PC_adjustment	Individual Poverty	Breast Cancer	Joint	5	13057	529	606.475	0.0405147	0.0464482	0.872254	0.0371986
With_PC_adjustment	Individual Poverty	CHD	Genetic	1	19994	2848	3259.07	0.142443	0.163002	0.873869	0.0965846
With_PC_adjustment	Individual Poverty	CHD	Joint	1	19994	2848	3228.63	0.142443	0.16148	0.882108	0.0964382
With_PC_adjustment	Individual Poverty	CHD	Genetic	2	19994	2631	3055.61	0.131589	0.152826	0.861039	0.0906443
With_PC_adjustment	Individual Poverty	CHD	Joint	2	19994	2631	3003.63	0.131589	0.150226	0.875941	0.0904869
With_PC_adjustment	Individual Poverty	CHD	Genetic	3	19994	3141	3269.49	0.157097	0.163524	0.9607	0.102445
With_PC_adjustment	Individual Poverty	CHD	Joint	3	19994	3141	3258.04	0.157097	0.162951	0.964076	0.102274
With_PC_adjustment	Individual Poverty	CHD	Genetic	4	19994	3341	3014.58	0.1671	0.150774	1.10828	0.113503
With_PC_adjustment	Individual Poverty	CHD	Joint	4	19994	3341	3029.89	0.1671	0.15154	1.10268	0.11355
With_PC_adjustment	Individual Poverty	CHD	Genetic	5	19994	2902	2264.8	0.145144	0.113274	1.28135	0.106125
With_PC_adjustment	Individual Poverty	CHD	Joint	5	19994	2902	2342.65	0.145144	0.117168	1.23877	0.105903
With_PC_adjustment	Individual Poverty	CKD	Genetic	1	8055	1463	1799.03	0.181626	0.223343	0.813217	0.0905862
With_PC_adjustment	Individual Poverty	CKD	Joint	1	8055	1463	1556.69	0.181626	0.193258	0.939814	0.0881186
With_PC_adjustment	Individual Poverty	CKD	Genetic	2	8055	1532	1699.14	0.190192	0.210942	0.901632	0.0927593
With_PC_adjustment	Individual Poverty	CKD	Joint	2	8055	1532	1626.66	0.190192	0.201945	0.941804	0.091873
With_PC_adjustment	Individual Poverty	CKD	Genetic	3	8054	2147	2120.37	0.266576	0.263269	1.01256	0.109079
With_PC_adjustment	Individual Poverty	CKD	Joint	3	8054	2147	2163.63	0.266576	0.26864	0.992314	0.108214
With_PC_adjustment	Individual Poverty	CKD	Genetic	4	8054	2244	2007.38	0.278619	0.24924	1.11787	0.115622
With_PC_adjustment	Individual Poverty	CKD	Joint	4	8054	2244	2119.16	0.278619	0.263119	1.05891	0.113773
With_PC_adjustment	Individual Poverty	CKD	Genetic	5	8054	1828	1589.9	0.226968	0.197406	1.14975	0.118374
With_PC_adjustment	Individual Poverty	CKD	Joint	5	8054	1828	1747.34	0.226968	0.216953	1.04616	0.117657
With_PC_adjustment	Individual Poverty	Prostate Cancer	Genetic	1	1909	1024	761.958	0.536407	0.39914	1.34391	0.229489
With_PC_adjustment	Individual Poverty	Prostate Cancer	Joint	1	1909	1024	993.742	0.536407	0.520556	1.03045	0.174667
With_PC_adjustment	Individual Poverty	Prostate Cancer	Genetic	2	1909	755	715.888	0.395495	0.375007	1.05463	0.210395
With_PC_adjustment	Individual Poverty	Prostate Cancer	Joint	2	1909	755	765.648	0.395495	0.401073	0.986093	0.190259
With_PC_adjustment	Individual Poverty	Prostate Cancer	Genetic	3	1909	615	688.108	0.322158	0.360455	0.893754	0.192112
With_PC_adjustment	Individual Poverty	Prostate Cancer	Joint	3	1909	615	640.499	0.322158	0.335515	0.960189	0.172645
With_PC_adjustment	Individual Poverty	Prostate Cancer	Genetic	4	1908	536	669.109	0.280922	0.350686	0.801065	0.180306
With_PC_adjustment	Individual Poverty	Prostate Cancer	Joint	4	1908	536	566.452	0.280922	0.296883	0.94624	0.157372
With_PC_adjustment	Individual Poverty	Prostate Cancer	Genetic	5	1908	564	658.156	0.295597	0.344945	0.85694	0.178906
With_PC_adjustment	Individual Poverty	Prostate Cancer	Joint	5	1908	564	529.119	0.295597	0.277316	1.06592	0.163242
With_PC_adjustment	Individual Poverty	T1D	Genetic	1	7152	132	200.294	0.0184564	0.0280053	0.659031	0.0181048
With_PC_adjustment	Individual Poverty	T1D	Joint	1	7152	132	133.547	0.0184564	0.0186727	0.988415	0.017984
With_PC_adjustment	Individual Poverty	T1D	Genetic	2	7151	177	198.631	0.0247518	0.0277767	0.891098	0.0238186
With_PC_adjustment	Individual Poverty	T1D	Joint	2	7151	177	174.07	0.0247518	0.024342	1.01683	0.0237713
With_PC_adjustment	Individual Poverty	T1D	Genetic	3	7151	208	201.498	0.0290868	0.0281775	1.03227	0.0279502
With_PC_adjustment	Individual Poverty	T1D	Joint	3	7151	208	205.746	0.0290868	0.0287716	1.01096	0.0279565
With_PC_adjustment	Individual Poverty	T1D	Genetic	4	7151	234	218.006	0.0327227	0.0304861	1.07336	0.0313857
With_PC_adjustment	Individual Poverty	T1D	Joint	4	7151	234	245.295	0.0327227	0.0343022	0.953954	0.0313827
With_PC_adjustment	Individual Poverty	T1D	Genetic	5	7151	328	260.571	0.0458677	0.0364384	1.25877	0.0433633
With_PC_adjustment	Individual Poverty	T1D	Joint	5	7151	328	320.398	0.0458677	0.0448046	1.02373	0.0433192
With_PC_adjustment	Individual Poverty	T2D	Genetic	1	10640	2063	3145.94	0.193891	0.295671	0.655766	0.13515
With_PC_adjustment	Individual Poverty	T2D	Joint	1	10640	2063	2256.38	0.193891	0.212065	0.914298	0.122989
With_PC_adjustment	Individual Poverty	T2D	Genetic	2	10640	2784	3194.94	0.261654	0.300276	0.871378	0.145602
With_PC_adjustment	Individual Poverty	T2D	Joint	2	10640	2784	2903.75	0.261654	0.272909	0.958759	0.143179
With_PC_adjustment	Individual Poverty	T2D	Genetic	3	10639	3522	3379.12	0.331046	0.317616	1.04228	0.165063
With_PC_adjustment	Individual Poverty	T2D	Joint	3	10639	3522	3483.64	0.331046	0.32744	1.01101	0.163164
With_PC_adjustment	Individual Poverty	T2D	Genetic	4	10639	4449	3817.8	0.418178	0.35885	1.16533	0.188109
With_PC_adjustment	Individual Poverty	T2D	Joint	4	10639	4449	4227.67	0.418178	0.397375	1.05235	0.181754
With_PC_adjustment	Individual Poverty	T2D	Genetic	5	10639	4929	4209.71	0.463295	0.395687	1.17086	0.200912
With_PC_adjustment	Individual Poverty	T2D	Joint	5	10639	4929	4875.28	0.463295	0.458246	1.01102	0.193411
With_PC_adjustment	Lower Median Income	Afib	Genetic	1	5182	1609	1764.68	0.310498	0.34054	0.91178	0.179282
With_PC_adjustment	Lower Median Income	Afib	Joint	1	5182	1609	1789.8	0.310498	0.345388	0.898982	0.179374
With_PC_adjustment	Lower Median Income	Afib	Genetic	2	5182	1797	1747.88	0.346777	0.337299	1.0281	0.188502
With_PC_adjustment	Lower Median Income	Afib	Joint	2	5182	1797	1770.3	0.346777	0.341625	1.01508	0.188514
With_PC_adjustment	Lower Median Income	Afib	Genetic	3	5181	1650	1712.38	0.318471	0.330511	0.963572	0.183431
With_PC_adjustment	Lower Median Income	Afib	Joint	3	5181	1650	1726.2	0.318471	0.333178	0.955858	0.182565
With_PC_adjustment	Lower Median Income	Afib	Genetic	4	5181	1579	1531.25	0.304767	0.29555	1.03119	0.17282
With_PC_adjustment	Lower Median Income	Afib	Joint	4	5181	1579	1518.28	0.304767	0.293049	1.03999	0.171036
With_PC_adjustment	Lower Median Income	Afib	Genetic	5	5181	1587	1464.9	0.306312	0.282745	1.08335	0.179982
With_PC_adjustment	Lower Median Income	Afib	Joint	5	5181	1587	1416.44	0.306312	0.273392	1.12041	0.17984
With_PC_adjustment	Lower Median Income	Asthma	Genetic	1	6064	2611	2771.75	0.430574	0.457083	0.942003	0.145779
With_PC_adjustment	Lower Median Income	Asthma	Joint	1	6064	2611	2852.74	0.430574	0.470438	0.915262	0.146669
With_PC_adjustment	Lower Median Income	Asthma	Genetic	2	6064	2494	2691.54	0.41128	0.443856	0.926607	0.149401
With_PC_adjustment	Lower Median Income	Asthma	Joint	2	6064	2494	2666.23	0.41128	0.439681	0.935404	0.146742
With_PC_adjustment	Lower Median Income	Asthma	Genetic	3	6064	2248	2402.28	0.370712	0.396155	0.935777	0.160149
With_PC_adjustment	Lower Median Income	Asthma	Joint	3	6064	2248	2330.65	0.370712	0.384342	0.964537	0.154342
With_PC_adjustment	Lower Median Income	Asthma	Genetic	4	6064	2655	2323.27	0.43783	0.383125	1.14279	0.175658
With_PC_adjustment	Lower Median Income	Asthma	Joint	4	6064	2655	2394	0.43783	0.394789	1.10902	0.16313
With_PC_adjustment	Lower Median Income	Asthma	Genetic	5	6064	2307	2127.8	0.380442	0.350891	1.08422	0.180441
With_PC_adjustment	Lower Median Income	Asthma	Joint	5	6064	2307	2073.42	0.380442	0.341923	1.11265	0.179018
With_PC_adjustment	Lower Median Income	Breast Cancer	Genetic	1	13058	1263	1224.57	0.0967223	0.0937794	1.03138	0.0821483
With_PC_adjustment	Lower Median Income	Breast Cancer	Joint	1	13058	1263	1339.47	0.0967223	0.102579	0.94291	0.0816981
With_PC_adjustment	Lower Median Income	Breast Cancer	Genetic	2	13058	1232	1105	0.0943483	0.0846226	1.11493	0.0804521
With_PC_adjustment	Lower Median Income	Breast Cancer	Joint	2	13058	1232	1124.76	0.0943483	0.0861355	1.09535	0.0799701
With_PC_adjustment	Lower Median Income	Breast Cancer	Genetic	3	13057	1012	1079.84	0.0775063	0.082702	0.937176	0.0675694
With_PC_adjustment	Lower Median Income	Breast Cancer	Joint	3	13057	1012	1064.62	0.0775063	0.0815362	0.950576	0.0673196
With_PC_adjustment	Lower Median Income	Breast Cancer	Genetic	4	13057	944	993.483	0.0722984	0.0760882	0.950192	0.063184
With_PC_adjustment	Lower Median Income	Breast Cancer	Joint	4	13057	944	941.127	0.0722984	0.0720784	1.00305	0.0630181
With_PC_adjustment	Lower Median Income	Breast Cancer	Genetic	5	13057	873	921.58	0.0668607	0.0705813	0.947286	0.0583784
With_PC_adjustment	Lower Median Income	Breast Cancer	Joint	5	13057	873	854.093	0.0668607	0.0654127	1.02214	0.058277
With_PC_adjustment	Lower Median Income	CHD	Genetic	1	19994	3297	3640.06	0.164899	0.182058	0.905753	0.106896
With_PC_adjustment	Lower Median Income	CHD	Joint	1	19994	3297	3808.67	0.164899	0.190491	0.865655	0.107131
With_PC_adjustment	Lower Median Income	CHD	Genetic	2	19994	2951	3292.57	0.147594	0.164678	0.896259	0.097595
With_PC_adjustment	Lower Median Income	CHD	Joint	2	19994	2951	3315.71	0.147594	0.165835	0.890005	0.0974769
With_PC_adjustment	Lower Median Income	CHD	Genetic	3	19994	2810	2890.25	0.140542	0.144556	0.972234	0.0982219
With_PC_adjustment	Lower Median Income	CHD	Joint	3	19994	2810	2845.64	0.140542	0.142325	0.987475	0.0977156
With_PC_adjustment	Lower Median Income	CHD	Genetic	4	19994	2804	2562.14	0.140242	0.128145	1.0944	0.0993046
With_PC_adjustment	Lower Median Income	CHD	Joint	4	19994	2804	2493.8	0.140242	0.124728	1.12439	0.0991083
With_PC_adjustment	Lower Median Income	CHD	Genetic	5	19994	3001	2478.53	0.150095	0.123964	1.2108	0.107285
With_PC_adjustment	Lower Median Income	CHD	Joint	5	19994	3001	2399.01	0.150095	0.119986	1.25094	0.10722
With_PC_adjustment	Lower Median Income	CKD	Genetic	1	8055	1822	2029.32	0.226195	0.251933	0.897838	0.0992266
With_PC_adjustment	Lower Median Income	CKD	Joint	1	8055	1822	1964.07	0.226195	0.243832	0.927666	0.0971594
With_PC_adjustment	Lower Median Income	CKD	Genetic	2	8055	1728	1921.73	0.214525	0.238576	0.89919	0.0976636
With_PC_adjustment	Lower Median Income	CKD	Joint	2	8055	1728	1901.68	0.214525	0.236087	0.908671	0.0967061
With_PC_adjustment	Lower Median Income	CKD	Genetic	3	8054	1734	1782.4	0.215297	0.221306	0.972847	0.102953
With_PC_adjustment	Lower Median Income	CKD	Joint	3	8054	1734	1790.76	0.215297	0.222344	0.968303	0.102011
With_PC_adjustment	Lower Median Income	CKD	Genetic	4	8054	1963	1751.17	0.24373	0.217429	1.12096	0.106956
With_PC_adjustment	Lower Median Income	CKD	Joint	4	8054	1963	1770.48	0.24373	0.219826	1.10874	0.105833
With_PC_adjustment	Lower Median Income	CKD	Genetic	5	8054	1967	1731.21	0.244226	0.21495	1.1362	0.11962
With_PC_adjustment	Lower Median Income	CKD	Joint	5	8054	1967	1786.5	0.244226	0.221816	1.10103	0.117924
With_PC_adjustment	Lower Median Income	Prostate Cancer	Genetic	1	1909	691	709.488	0.36197	0.371654	0.973942	0.207451
With_PC_adjustment	Lower Median Income	Prostate Cancer	Joint	1	1909	691	691.941	0.36197	0.362463	0.99864	0.184153
With_PC_adjustment	Lower Median Income	Prostate Cancer	Genetic	2	1909	728	709.942	0.381351	0.371892	1.02544	0.206728
With_PC_adjustment	Lower Median Income	Prostate Cancer	Joint	2	1909	728	696.396	0.381351	0.364796	1.04538	0.185036
With_PC_adjustment	Lower Median Income	Prostate Cancer	Genetic	3	1909	588	681.895	0.308015	0.3572	0.862303	0.188922
With_PC_adjustment	Lower Median Income	Prostate Cancer	Joint	3	1909	588	659.645	0.308015	0.345545	0.891388	0.164591
With_PC_adjustment	Lower Median Income	Prostate Cancer	Genetic	4	1908	562	655.62	0.294549	0.343616	0.857204	0.177855
With_PC_adjustment	Lower Median Income	Prostate Cancer	Joint	4	1908	562	602.074	0.294549	0.315553	0.93344	0.147201
With_PC_adjustment	Lower Median Income	Prostate Cancer	Genetic	5	1908	925	736.275	0.484801	0.385889	1.25632	0.210268
With_PC_adjustment	Lower Median Income	Prostate Cancer	Joint	5	1908	925	845.404	0.484801	0.443084	1.09415	0.177205
With_PC_adjustment	Lower Median Income	T1D	Genetic	1	7152	209	239.996	0.0292226	0.0335565	0.870848	0.0282942
With_PC_adjustment	Lower Median Income	T1D	Joint	1	7152	209	227.692	0.0292226	0.0318361	0.917908	0.028276
With_PC_adjustment	Lower Median Income	T1D	Genetic	2	7151	218	224.433	0.0304852	0.0313849	0.971335	0.0292852
With_PC_adjustment	Lower Median Income	T1D	Joint	2	7151	218	222.121	0.0304852	0.0310615	0.981447	0.0293144
With_PC_adjustment	Lower Median Income	T1D	Genetic	3	7151	223	208.347	0.0311844	0.0291354	1.07033	0.029868
With_PC_adjustment	Lower Median Income	T1D	Joint	3	7151	223	205.845	0.0311844	0.0287854	1.08334	0.0298629
With_PC_adjustment	Lower Median Income	T1D	Genetic	4	7151	186	201.116	0.0260104	0.0281241	0.924841	0.0250571
With_PC_adjustment	Lower Median Income	T1D	Joint	4	7151	186	201.362	0.0260104	0.0281586	0.923709	0.0250911
With_PC_adjustment	Lower Median Income	T1D	Genetic	5	7151	243	205.109	0.0339813	0.0286825	1.18474	0.0321166
With_PC_adjustment	Lower Median Income	T1D	Joint	5	7151	243	222.036	0.0339813	0.0310497	1.09442	0.0318678
With_PC_adjustment	Lower Median Income	T2D	Genetic	1	10640	3385	3762.01	0.318139	0.353572	0.899786	0.16313
With_PC_adjustment	Lower Median Income	T2D	Joint	1	10640	3385	3701.42	0.318139	0.347878	0.914513	0.157486
With_PC_adjustment	Lower Median Income	T2D	Genetic	2	10640	3744	3736.03	0.35188	0.35113	1.00213	0.160837
With_PC_adjustment	Lower Median Income	T2D	Joint	2	10640	3744	3692.91	0.35188	0.347078	1.01384	0.153749
With_PC_adjustment	Lower Median Income	T2D	Genetic	3	10639	3282	3389.2	0.308488	0.318564	0.96837	0.162884
With_PC_adjustment	Lower Median Income	T2D	Joint	3	10639	3282	3330.03	0.308488	0.313003	0.985575	0.155404
With_PC_adjustment	Lower Median Income	T2D	Genetic	4	10639	3286	3317.1	0.308864	0.311787	0.990625	0.161268
With_PC_adjustment	Lower Median Income	T2D	Joint	4	10639	3286	3284.18	0.308864	0.308692	1.00056	0.158864
With_PC_adjustment	Lower Median Income	T2D	Genetic	5	10639	4050	3543.18	0.380675	0.333037	1.14304	0.186713
With_PC_adjustment	Lower Median Income	T2D	Joint	5	10639	4050	3738.18	0.380675	0.351366	1.08341	0.178988

### Sheet: 28
Expected Calibration Error (ECE) by SDoH variable, disease, and model. ECE is the participant-count-weighted mean absolute difference between expected risk (mean predicted probability) and observed risk (proportion with the disease) across SDoH quintiles. Lower ECE indicates better calibration. Analysis identifies the PC-adjusted or unadjusted analysis; Model identifies the Genetic or Joint prediction model.
Analysis	SDoH_Variable	Disease	Model	ECE
Without_PC_adjustment	Deprivation Index	Afib	Genetic	0.0155986
Without_PC_adjustment	Deprivation Index	Afib	Joint	0.0232681
Without_PC_adjustment	Deprivation Index	Asthma	Genetic	0.0198332
Without_PC_adjustment	Deprivation Index	Asthma	Joint	0.0213237
Without_PC_adjustment	Deprivation Index	Breast Cancer	Genetic	0.00466461
Without_PC_adjustment	Deprivation Index	Breast Cancer	Joint	0.00229125
Without_PC_adjustment	Deprivation Index	CHD	Genetic	0.0185093
Without_PC_adjustment	Deprivation Index	CHD	Joint	0.0190838
Without_PC_adjustment	Deprivation Index	CKD	Genetic	0.0371133
Without_PC_adjustment	Deprivation Index	CKD	Joint	0.019231
Without_PC_adjustment	Deprivation Index	Prostate Cancer	Genetic	0.0352565
Without_PC_adjustment	Deprivation Index	Prostate Cancer	Joint	0.0335163
Without_PC_adjustment	Deprivation Index	T1D	Genetic	0.00472019
Without_PC_adjustment	Deprivation Index	T1D	Joint	0.0022777
Without_PC_adjustment	Deprivation Index	T2D	Genetic	0.0465941
Without_PC_adjustment	Deprivation Index	T2D	Joint	0.0128518
Without_PC_adjustment	Lower Individual Education	Afib	Genetic	0.0157112
Without_PC_adjustment	Lower Individual Education	Afib	Joint	0.0135163
Without_PC_adjustment	Lower Individual Education	Asthma	Genetic	0.021272
Without_PC_adjustment	Lower Individual Education	Asthma	Joint	0.0142137
Without_PC_adjustment	Lower Individual Education	Breast Cancer	Genetic	0.0113114
Without_PC_adjustment	Lower Individual Education	Breast Cancer	Joint	0.00232202
Without_PC_adjustment	Lower Individual Education	CHD	Genetic	0.0205309
Without_PC_adjustment	Lower Individual Education	CHD	Joint	0.0130153
Without_PC_adjustment	Lower Individual Education	CKD	Genetic	0.0362231
Without_PC_adjustment	Lower Individual Education	CKD	Joint	0.00750973
Without_PC_adjustment	Lower Individual Education	Prostate Cancer	Genetic	0.0524364
Without_PC_adjustment	Lower Individual Education	Prostate Cancer	Joint	0.0136029
Without_PC_adjustment	Lower Individual Education	T1D	Genetic	0.00636559
Without_PC_adjustment	Lower Individual Education	T1D	Joint	0.00304569
Without_PC_adjustment	Lower Individual Education	T2D	Genetic	0.0797314
Without_PC_adjustment	Lower Individual Education	T2D	Joint	0.0104383
Without_PC_adjustment	Assisted Income (%)	Afib	Genetic	0.0286786
Without_PC_adjustment	Assisted Income (%)	Afib	Joint	0.0319282
Without_PC_adjustment	Assisted Income (%)	Asthma	Genetic	0.0395672
Without_PC_adjustment	Assisted Income (%)	Asthma	Joint	0.0317174
Without_PC_adjustment	Assisted Income (%)	Breast Cancer	Genetic	0.0044517
Without_PC_adjustment	Assisted Income (%)	Breast Cancer	Joint	0.0016915
Without_PC_adjustment	Assisted Income (%)	CHD	Genetic	0.0116411
Without_PC_adjustment	Assisted Income (%)	CHD	Joint	0.015864
Without_PC_adjustment	Assisted Income (%)	CKD	Genetic	0.025861
Without_PC_adjustment	Assisted Income (%)	CKD	Joint	0.0247948
Without_PC_adjustment	Assisted Income (%)	Prostate Cancer	Genetic	0.087471
Without_PC_adjustment	Assisted Income (%)	Prostate Cancer	Joint	0.0388372
Without_PC_adjustment	Assisted Income (%)	T1D	Genetic	0.00338459
Without_PC_adjustment	Assisted Income (%)	T1D	Joint	0.00168655
Without_PC_adjustment	Assisted Income (%)	T2D	Genetic	0.0367653
Without_PC_adjustment	Assisted Income (%)	T2D	Joint	0.0158514
Without_PC_adjustment	No Health Insurance (%)	Afib	Genetic	0.0241607
Without_PC_adjustment	No Health Insurance (%)	Afib	Joint	0.0205632
Without_PC_adjustment	No Health Insurance (%)	Asthma	Genetic	0.0236515
Without_PC_adjustment	No Health Insurance (%)	Asthma	Joint	0.0173151
Without_PC_adjustment	No Health Insurance (%)	Breast Cancer	Genetic	0.00555126
Without_PC_adjustment	No Health Insurance (%)	Breast Cancer	Joint	0.00405744
Without_PC_adjustment	No Health Insurance (%)	CHD	Genetic	0.0135714
Without_PC_adjustment	No Health Insurance (%)	CHD	Joint	0.0127163
Without_PC_adjustment	No Health Insurance (%)	CKD	Genetic	0.035077
Without_PC_adjustment	No Health Insurance (%)	CKD	Joint	0.0147102
Without_PC_adjustment	No Health Insurance (%)	Prostate Cancer	Genetic	0.0707099
Without_PC_adjustment	No Health Insurance (%)	Prostate Cancer	Joint	0.0503739
Without_PC_adjustment	No Health Insurance (%)	T1D	Genetic	0.00593719
Without_PC_adjustment	No Health Insurance (%)	T1D	Joint	0.00242883
Without_PC_adjustment	No Health Insurance (%)	T2D	Genetic	0.0514708
Without_PC_adjustment	No Health Insurance (%)	T2D	Joint	0.016707
Without_PC_adjustment	No High School Education (%)	Afib	Genetic	0.0196042
Without_PC_adjustment	No High School Education (%)	Afib	Joint	0.0203082
Without_PC_adjustment	No High School Education (%)	Asthma	Genetic	0.0250979
Without_PC_adjustment	No High School Education (%)	Asthma	Joint	0.00202657
Without_PC_adjustment	No High School Education (%)	Breast Cancer	Genetic	0.00216383
Without_PC_adjustment	No High School Education (%)	Breast Cancer	Joint	0.00167673
Without_PC_adjustment	No High School Education (%)	CHD	Genetic	0.010963
Without_PC_adjustment	No High School Education (%)	CHD	Joint	0.00973834
Without_PC_adjustment	No High School Education (%)	CKD	Genetic	0.0217633
Without_PC_adjustment	No High School Education (%)	CKD	Joint	0.0134387
Without_PC_adjustment	No High School Education (%)	Prostate Cancer	Genetic	0.0237982
Without_PC_adjustment	No High School Education (%)	Prostate Cancer	Joint	0.0225469
Without_PC_adjustment	No High School Education (%)	T1D	Genetic	0.00413356
Without_PC_adjustment	No High School Education (%)	T1D	Joint	0.00204291
Without_PC_adjustment	No High School Education (%)	T2D	Genetic	0.0464344
Without_PC_adjustment	No High School Education (%)	T2D	Joint	0.0107431
Without_PC_adjustment	Poverty (%)	Afib	Genetic	0.0528041
Without_PC_adjustment	Poverty (%)	Afib	Joint	0.0449083
Without_PC_adjustment	Poverty (%)	Asthma	Genetic	0.0261129
Without_PC_adjustment	Poverty (%)	Asthma	Joint	0.0232128
Without_PC_adjustment	Poverty (%)	Breast Cancer	Genetic	0.00588825
Without_PC_adjustment	Poverty (%)	Breast Cancer	Joint	0.00327952
Without_PC_adjustment	Poverty (%)	CHD	Genetic	0.0119245
Without_PC_adjustment	Poverty (%)	CHD	Joint	0.0149459
Without_PC_adjustment	Poverty (%)	CKD	Genetic	0.0281382
Without_PC_adjustment	Poverty (%)	CKD	Joint	0.0230343
Without_PC_adjustment	Poverty (%)	Prostate Cancer	Genetic	0.0313396
Without_PC_adjustment	Poverty (%)	Prostate Cancer	Joint	0.0265847
Without_PC_adjustment	Poverty (%)	T1D	Genetic	0.00324689
Without_PC_adjustment	Poverty (%)	T1D	Joint	0.00142823
Without_PC_adjustment	Poverty (%)	T2D	Genetic	0.0360362
Without_PC_adjustment	Poverty (%)	T2D	Joint	0.0191292
Without_PC_adjustment	Vacant Housing (%)	Afib	Genetic	0.0463875
Without_PC_adjustment	Vacant Housing (%)	Afib	Joint	0.0501736
Without_PC_adjustment	Vacant Housing (%)	Asthma	Genetic	0.0425669
Without_PC_adjustment	Vacant Housing (%)	Asthma	Joint	0.0450217
Without_PC_adjustment	Vacant Housing (%)	Breast Cancer	Genetic	0.00128454
Without_PC_adjustment	Vacant Housing (%)	Breast Cancer	Joint	0.00400595
Without_PC_adjustment	Vacant Housing (%)	CHD	Genetic	0.0180582
Without_PC_adjustment	Vacant Housing (%)	CHD	Joint	0.0184644
Without_PC_adjustment	Vacant Housing (%)	CKD	Genetic	0.0396737
Without_PC_adjustment	Vacant Housing (%)	CKD	Joint	0.0207798
Without_PC_adjustment	Vacant Housing (%)	Prostate Cancer	Genetic	0.051722
Without_PC_adjustment	Vacant Housing (%)	Prostate Cancer	Joint	0.0249538
Without_PC_adjustment	Vacant Housing (%)	T1D	Genetic	0.00389899
Without_PC_adjustment	Vacant Housing (%)	T1D	Joint	0.00162609
Without_PC_adjustment	Vacant Housing (%)	T2D	Genetic	0.0322616
Without_PC_adjustment	Vacant Housing (%)	T2D	Joint	0.0176956
Without_PC_adjustment	Individual Poverty	Afib	Genetic	0.0114629
Without_PC_adjustment	Individual Poverty	Afib	Joint	0.0170255
Without_PC_adjustment	Individual Poverty	Asthma	Genetic	0.0202067
Without_PC_adjustment	Individual Poverty	Asthma	Joint	0.0150758
Without_PC_adjustment	Individual Poverty	Breast Cancer	Genetic	0.013681
Without_PC_adjustment	Individual Poverty	Breast Cancer	Joint	0.00501523
Without_PC_adjustment	Individual Poverty	CHD	Genetic	0.023801
Without_PC_adjustment	Individual Poverty	CHD	Joint	0.0208351
Without_PC_adjustment	Individual Poverty	CKD	Genetic	0.0477912
Without_PC_adjustment	Individual Poverty	CKD	Joint	0.0186827
Without_PC_adjustment	Individual Poverty	Prostate Cancer	Genetic	0.0637051
Without_PC_adjustment	Individual Poverty	Prostate Cancer	Joint	0.0202262
Without_PC_adjustment	Individual Poverty	T1D	Genetic	0.00759024
Without_PC_adjustment	Individual Poverty	T1D	Joint	0.00105854
Without_PC_adjustment	Individual Poverty	T2D	Genetic	0.0937682
Without_PC_adjustment	Individual Poverty	T2D	Joint	0.0159339
Without_PC_adjustment	Lower Median Income	Afib	Genetic	0.0127727
Without_PC_adjustment	Lower Median Income	Afib	Joint	0.0185586
Without_PC_adjustment	Lower Median Income	Asthma	Genetic	0.0355194
Without_PC_adjustment	Lower Median Income	Asthma	Joint	0.0348831
Without_PC_adjustment	Lower Median Income	Breast Cancer	Genetic	0.00632199
Without_PC_adjustment	Lower Median Income	Breast Cancer	Joint	0.00368139
Without_PC_adjustment	Lower Median Income	CHD	Genetic	0.017102
Without_PC_adjustment	Lower Median Income	CHD	Joint	0.0200692
Without_PC_adjustment	Lower Median Income	CKD	Genetic	0.0344441
Without_PC_adjustment	Lower Median Income	CKD	Joint	0.0259612
Without_PC_adjustment	Lower Median Income	Prostate Cancer	Genetic	0.048732
Without_PC_adjustment	Lower Median Income	Prostate Cancer	Joint	0.0278763
Without_PC_adjustment	Lower Median Income	T1D	Genetic	0.00342786
Without_PC_adjustment	Lower Median Income	T1D	Joint	0.00228284
Without_PC_adjustment	Lower Median Income	T2D	Genetic	0.0291205
Without_PC_adjustment	Lower Median Income	T2D	Joint	0.017155
With_PC_adjustment	Deprivation Index	Afib	Genetic	0.02409
With_PC_adjustment	Deprivation Index	Afib	Joint	0.0296143
With_PC_adjustment	Deprivation Index	Asthma	Genetic	0.0196792
With_PC_adjustment	Deprivation Index	Asthma	Joint	0.0195584
With_PC_adjustment	Deprivation Index	Breast Cancer	Genetic	0.00182721
With_PC_adjustment	Deprivation Index	Breast Cancer	Joint	0.00290063
With_PC_adjustment	Deprivation Index	CHD	Genetic	0.0150925
With_PC_adjustment	Deprivation Index	CHD	Joint	0.0162482
With_PC_adjustment	Deprivation Index	CKD	Genetic	0.0175452
With_PC_adjustment	Deprivation Index	CKD	Joint	0.00992166
With_PC_adjustment	Deprivation Index	Prostate Cancer	Genetic	0.0268415
With_PC_adjustment	Deprivation Index	Prostate Cancer	Joint	0.0263347
With_PC_adjustment	Deprivation Index	T1D	Genetic	0.00270505
With_PC_adjustment	Deprivation Index	T1D	Joint	0.00211983
With_PC_adjustment	Deprivation Index	T2D	Genetic	0.0149748
With_PC_adjustment	Deprivation Index	T2D	Joint	0.00646698
With_PC_adjustment	Lower Individual Education	Afib	Genetic	0.0106519
With_PC_adjustment	Lower Individual Education	Afib	Joint	0.0146032
With_PC_adjustment	Lower Individual Education	Asthma	Genetic	0.021881
With_PC_adjustment	Lower Individual Education	Asthma	Joint	0.0121504
With_PC_adjustment	Lower Individual Education	Breast Cancer	Genetic	0.00778525
With_PC_adjustment	Lower Individual Education	Breast Cancer	Joint	0.00207279
With_PC_adjustment	Lower Individual Education	CHD	Genetic	0.0172644
With_PC_adjustment	Lower Individual Education	CHD	Joint	0.0109856
With_PC_adjustment	Lower Individual Education	CKD	Genetic	0.0209049
With_PC_adjustment	Lower Individual Education	CKD	Joint	0.00890423
With_PC_adjustment	Lower Individual Education	Prostate Cancer	Genetic	0.0496562
With_PC_adjustment	Lower Individual Education	Prostate Cancer	Joint	0.00861887
With_PC_adjustment	Lower Individual Education	T1D	Genetic	0.00392937
With_PC_adjustment	Lower Individual Education	T1D	Joint	0.00329884
With_PC_adjustment	Lower Individual Education	T2D	Genetic	0.0479928
With_PC_adjustment	Lower Individual Education	T2D	Joint	0.0123065
With_PC_adjustment	Assisted Income (%)	Afib	Genetic	0.0323828
With_PC_adjustment	Assisted Income (%)	Afib	Joint	0.03799
With_PC_adjustment	Assisted Income (%)	Asthma	Genetic	0.0384518
With_PC_adjustment	Assisted Income (%)	Asthma	Joint	0.0295167
With_PC_adjustment	Assisted Income (%)	Breast Cancer	Genetic	0.00260693
With_PC_adjustment	Assisted Income (%)	Breast Cancer	Joint	0.00211417
With_PC_adjustment	Assisted Income (%)	CHD	Genetic	0.00884402
With_PC_adjustment	Assisted Income (%)	CHD	Joint	0.0126233
With_PC_adjustment	Assisted Income (%)	CKD	Genetic	0.0112343
With_PC_adjustment	Assisted Income (%)	CKD	Joint	0.0130525
With_PC_adjustment	Assisted Income (%)	Prostate Cancer	Genetic	0.0709124
With_PC_adjustment	Assisted Income (%)	Prostate Cancer	Joint	0.0355487
With_PC_adjustment	Assisted Income (%)	T1D	Genetic	0.00220632
With_PC_adjustment	Assisted Income (%)	T1D	Joint	0.00158786
With_PC_adjustment	Assisted Income (%)	T2D	Genetic	0.0156492
With_PC_adjustment	Assisted Income (%)	T2D	Joint	0.0110018
With_PC_adjustment	No Health Insurance (%)	Afib	Genetic	0.0292358
With_PC_adjustment	No Health Insurance (%)	Afib	Joint	0.0257794
With_PC_adjustment	No Health Insurance (%)	Asthma	Genetic	0.0220859
With_PC_adjustment	No Health Insurance (%)	Asthma	Joint	0.0158699
With_PC_adjustment	No Health Insurance (%)	Breast Cancer	Genetic	0.00686232
With_PC_adjustment	No Health Insurance (%)	Breast Cancer	Joint	0.00475722
With_PC_adjustment	No Health Insurance (%)	CHD	Genetic	0.0104148
With_PC_adjustment	No Health Insurance (%)	CHD	Joint	0.0105806
With_PC_adjustment	No Health Insurance (%)	CKD	Genetic	0.0165141
With_PC_adjustment	No Health Insurance (%)	CKD	Joint	0.00810142
With_PC_adjustment	No Health Insurance (%)	Prostate Cancer	Genetic	0.0637806
With_PC_adjustment	No Health Insurance (%)	Prostate Cancer	Joint	0.045922
With_PC_adjustment	No Health Insurance (%)	T1D	Genetic	0.00353097
With_PC_adjustment	No Health Insurance (%)	T1D	Joint	0.00174796
With_PC_adjustment	No Health Insurance (%)	T2D	Genetic	0.0172512
With_PC_adjustment	No Health Insurance (%)	T2D	Joint	0.00614151
With_PC_adjustment	No High School Education (%)	Afib	Genetic	0.0225618
With_PC_adjustment	No High School Education (%)	Afib	Joint	0.0218416
With_PC_adjustment	No High School Education (%)	Asthma	Genetic	0.0235385
With_PC_adjustment	No High School Education (%)	Asthma	Joint	0.00204884
With_PC_adjustment	No High School Education (%)	Breast Cancer	Genetic	0.0020736
With_PC_adjustment	No High School Education (%)	Breast Cancer	Joint	0.0022132
With_PC_adjustment	No High School Education (%)	CHD	Genetic	0.00783368
With_PC_adjustment	No High School Education (%)	CHD	Joint	0.00737551
With_PC_adjustment	No High School Education (%)	CKD	Genetic	0.00791311
With_PC_adjustment	No High School Education (%)	CKD	Joint	0.00513164
With_PC_adjustment	No High School Education (%)	Prostate Cancer	Genetic	0.0187057
With_PC_adjustment	No High School Education (%)	Prostate Cancer	Joint	0.0181283
With_PC_adjustment	No High School Education (%)	T1D	Genetic	0.00278862
With_PC_adjustment	No High School Education (%)	T1D	Joint	0.00238765
With_PC_adjustment	No High School Education (%)	T2D	Genetic	0.0180482
With_PC_adjustment	No High School Education (%)	T2D	Joint	0.0154684
With_PC_adjustment	Poverty (%)	Afib	Genetic	0.0458316
With_PC_adjustment	Poverty (%)	Afib	Joint	0.0444528
With_PC_adjustment	Poverty (%)	Asthma	Genetic	0.0262595
With_PC_adjustment	Poverty (%)	Asthma	Joint	0.0230393
With_PC_adjustment	Poverty (%)	Breast Cancer	Genetic	0.00286571
With_PC_adjustment	Poverty (%)	Breast Cancer	Joint	0.00395203
With_PC_adjustment	Poverty (%)	CHD	Genetic	0.00991033
With_PC_adjustment	Poverty (%)	CHD	Joint	0.0126102
With_PC_adjustment	Poverty (%)	CKD	Genetic	0.016222
With_PC_adjustment	Poverty (%)	CKD	Joint	0.0147282
With_PC_adjustment	Poverty (%)	Prostate Cancer	Genetic	0.026178
With_PC_adjustment	Poverty (%)	Prostate Cancer	Joint	0.0215044
With_PC_adjustment	Poverty (%)	T1D	Genetic	0.00178086
With_PC_adjustment	Poverty (%)	T1D	Joint	0.00163909
With_PC_adjustment	Poverty (%)	T2D	Genetic	0.0176555
With_PC_adjustment	Poverty (%)	T2D	Joint	0.0160632
With_PC_adjustment	Vacant Housing (%)	Afib	Genetic	0.0481883
With_PC_adjustment	Vacant Housing (%)	Afib	Joint	0.050678
With_PC_adjustment	Vacant Housing (%)	Asthma	Genetic	0.0429218
With_PC_adjustment	Vacant Housing (%)	Asthma	Joint	0.0432724
With_PC_adjustment	Vacant Housing (%)	Breast Cancer	Genetic	0.00333937
With_PC_adjustment	Vacant Housing (%)	Breast Cancer	Joint	0.00431051
With_PC_adjustment	Vacant Housing (%)	CHD	Genetic	0.0158144
With_PC_adjustment	Vacant Housing (%)	CHD	Joint	0.0167589
With_PC_adjustment	Vacant Housing (%)	CKD	Genetic	0.0273875
With_PC_adjustment	Vacant Housing (%)	CKD	Joint	0.0193294
With_PC_adjustment	Vacant Housing (%)	Prostate Cancer	Genetic	0.0444515
With_PC_adjustment	Vacant Housing (%)	Prostate Cancer	Joint	0.0181327
With_PC_adjustment	Vacant Housing (%)	T1D	Genetic	0.00268188
With_PC_adjustment	Vacant Housing (%)	T1D	Joint	0.00119935
With_PC_adjustment	Vacant Housing (%)	T2D	Genetic	0.0183919
With_PC_adjustment	Vacant Housing (%)	T2D	Joint	0.0150163
With_PC_adjustment	Individual Poverty	Afib	Genetic	0.0122056
With_PC_adjustment	Individual Poverty	Afib	Joint	0.020859
With_PC_adjustment	Individual Poverty	Asthma	Genetic	0.021221
With_PC_adjustment	Individual Poverty	Asthma	Joint	0.0129278
With_PC_adjustment	Individual Poverty	Breast Cancer	Genetic	0.00919457
With_PC_adjustment	Individual Poverty	Breast Cancer	Joint	0.00419346
With_PC_adjustment	Individual Poverty	CHD	Genetic	0.0192836
With_PC_adjustment	Individual Poverty	CHD	Joint	0.0174128
With_PC_adjustment	Individual Poverty	CKD	Genetic	0.0249432
With_PC_adjustment	Individual Poverty	CKD	Joint	0.0101927
With_PC_adjustment	Individual Poverty	Prostate Cancer	Genetic	0.0630333
With_PC_adjustment	Individual Poverty	Prostate Cancer	Joint	0.0138047
With_PC_adjustment	Individual Poverty	T1D	Genetic	0.00502994
With_PC_adjustment	Individual Poverty	T1D	Joint	0.000717
With_PC_adjustment	Individual Poverty	T2D	Genetic	0.0561545
With_PC_adjustment	Individual Poverty	T2D	Joint	0.0117777
With_PC_adjustment	Lower Median Income	Afib	Genetic	0.0168692
With_PC_adjustment	Lower Median Income	Afib	Joint	0.0198776
With_PC_adjustment	Lower Median Income	Asthma	Genetic	0.0337567
With_PC_adjustment	Lower Median Income	Asthma	Joint	0.0326911
With_PC_adjustment	Lower Median Income	Breast Cancer	Genetic	0.00507497
With_PC_adjustment	Lower Median Income	Breast Cancer	Joint	0.00395348
With_PC_adjustment	Lower Median Income	CHD	Genetic	0.0152968
With_PC_adjustment	Lower Median Income	CHD	Joint	0.0182477
With_PC_adjustment	Lower Median Income	CKD	Genetic	0.0222753
With_PC_adjustment	Lower Median Income	CKD	Joint	0.0185123
With_PC_adjustment	Lower Median Income	Prostate Cancer	Genetic	0.0432552
With_PC_adjustment	Lower Median Income	Prostate Cancer	Joint	0.0234582
With_PC_adjustment	Lower Median Income	T1D	Genetic	0.00293907
With_PC_adjustment	Lower Median Income	T1D	Joint	0.00213374
With_PC_adjustment	Lower Median Income	T2D	Genetic	0.0193639
With_PC_adjustment	Lower Median Income	T2D	Joint	0.0137075

### Sheet: 29
Joint modeling (one SDoH at a time) and interaction analysis AUCs and model comparisons. P_value_bonf refers to the p_value after adjustment for bonferoni correction. Signifanct = TRUE means p_value_bonf > 0.05. Level refers to the level of significance where one star indicates nominal significance at p<0.05, two stars Bonferroni corrected significance (BON) at p<0.05, and three stars at p (BON) <0.05×10⁻¹⁰.
Disease	Domain	Model1	Model2	AUC1	se1	AUC2	se2	p_value	bonf_p	p_value_bonf	significant	level
Afib	deprivation_index	Base	Genetic	0.729019	0.00164512	0.740517	0.00162873	9.93e-25	6.94e-05	7.15e-22	TRUE	***
Afib	deprivation_index	Base	Social	0.729019	0.00164512	0.729193	0.00164484	0.110589	6.94e-05	1	FALSE
Afib	deprivation_index	Base	Joint	0.729019	0.00164512	0.740628	0.00162848	4.7e-25	6.94e-05	3.38e-22	TRUE	***
Afib	deprivation_index	Base	Interaction	0.729019	0.00164512	0.740628	0.00162848	4.69e-25	6.94e-05	3.38e-22	TRUE	***
Afib	deprivation_index	Genetic	Social	0.740517	0.00162873	0.729193	0.00164484	6.96e-24	6.94e-05	5.01e-21	TRUE	***
Afib	deprivation_index	Genetic	Joint	0.740517	0.00162873	0.740628	0.00162848	0.225053	6.94e-05	1	FALSE
Afib	deprivation_index	Genetic	Interaction	0.740517	0.00162873	0.740628	0.00162848	0.223485	6.94e-05	1	FALSE
Afib	deprivation_index	Social	Joint	0.729193	0.00164484	0.740628	0.00162848	1.49e-24	6.94e-05	1.08e-21	TRUE	***
Afib	deprivation_index	Social	Interaction	0.729193	0.00164484	0.740628	0.00162848	1.49e-24	6.94e-05	1.07e-21	TRUE	***
Afib	deprivation_index	Joint	Interaction	0.740628	0.00162848	0.740628	0.00162848	0.891277	6.94e-05	1	FALSE
Afib	education	Base	Genetic	0.729019	0.00164512	0.740517	0.00162873	9.93e-25	6.94e-05	7.15e-22	TRUE	***
Afib	education	Base	Social	0.729019	0.00164512	0.72917	0.00164411	0.394556	6.94e-05	1	FALSE
Afib	education	Base	Joint	0.729019	0.00164512	0.740693	0.00162783	4.82e-25	6.94e-05	3.47e-22	TRUE	***
Afib	education	Base	Interaction	0.729019	0.00164512	0.740737	0.00162751	3.51e-25	6.94e-05	2.53e-22	TRUE	***
Afib	education	Genetic	Social	0.740517	0.00162873	0.72917	0.00164411	1.13e-23	6.94e-05	8.15e-21	TRUE	***
Afib	education	Genetic	Joint	0.740517	0.00162873	0.740693	0.00162783	0.279801	6.94e-05	1	FALSE
Afib	education	Genetic	Interaction	0.740517	0.00162873	0.740737	0.00162751	0.210005	6.94e-05	1	FALSE
Afib	education	Social	Joint	0.72917	0.00164411	0.740693	0.00162783	5.37e-25	6.94e-05	3.86e-22	TRUE	***
Afib	education	Social	Interaction	0.72917	0.00164411	0.740737	0.00162751	3.98e-25	6.94e-05	2.87e-22	TRUE	***
Afib	education	Joint	Interaction	0.740693	0.00162783	0.740737	0.00162751	0.54039	6.94e-05	1	FALSE
Afib	fraction_assisted_income	Base	Genetic	0.729019	0.00164512	0.740517	0.00162873	9.93e-25	6.94e-05	7.15e-22	TRUE	***
Afib	fraction_assisted_income	Base	Social	0.729019	0.00164512	0.729543	0.00164386	0.0225427	6.94e-05	1	FALSE	*
Afib	fraction_assisted_income	Base	Joint	0.729019	0.00164512	0.740919	0.00162756	1.17e-25	6.94e-05	8.44e-23	TRUE	***
Afib	fraction_assisted_income	Base	Interaction	0.729019	0.00164512	0.74092	0.0016275	1.16e-25	6.94e-05	8.35e-23	TRUE	***
Afib	fraction_assisted_income	Genetic	Social	0.740517	0.00162873	0.729543	0.00164386	5.11e-22	6.94e-05	3.68e-19	TRUE	***
Afib	fraction_assisted_income	Genetic	Joint	0.740517	0.00162873	0.740919	0.00162756	0.0462012	6.94e-05	1	FALSE	*
Afib	fraction_assisted_income	Genetic	Interaction	0.740517	0.00162873	0.74092	0.0016275	0.0523672	6.94e-05	1	FALSE
Afib	fraction_assisted_income	Social	Joint	0.729543	0.00164386	0.740919	0.00162756	1.79e-24	6.94e-05	1.29e-21	TRUE	***
Afib	fraction_assisted_income	Social	Interaction	0.729543	0.00164386	0.74092	0.0016275	1.77e-24	6.94e-05	1.27e-21	TRUE	***
Afib	fraction_assisted_income	Joint	Interaction	0.740919	0.00162756	0.74092	0.0016275	0.973453	6.94e-05	1	FALSE
Afib	fraction_no_health_insurance	Base	Genetic	0.729019	0.00164512	0.740517	0.00162873	9.93e-25	6.94e-05	7.15e-22	TRUE	***
Afib	fraction_no_health_insurance	Base	Social	0.729019	0.00164512	0.729752	0.00164293	0.0353062	6.94e-05	1	FALSE	*
Afib	fraction_no_health_insurance	Base	Joint	0.729019	0.00164512	0.74119	0.00162668	1.44e-25	6.94e-05	1.04e-22	TRUE	***
Afib	fraction_no_health_insurance	Base	Interaction	0.729019	0.00164512	0.741253	0.00162642	8.88e-26	6.94e-05	6.39e-23	TRUE	***
Afib	fraction_no_health_insurance	Genetic	Social	0.740517	0.00162873	0.729752	0.00164293	2.56e-20	6.94e-05	1.85e-17	TRUE	***
Afib	fraction_no_health_insurance	Genetic	Joint	0.740517	0.00162873	0.74119	0.00162668	0.0362264	6.94e-05	1	FALSE	*
Afib	fraction_no_health_insurance	Genetic	Interaction	0.740517	0.00162873	0.741253	0.00162642	0.0247411	6.94e-05	1	FALSE	*
Afib	fraction_no_health_insurance	Social	Joint	0.729752	0.00164293	0.74119	0.00162668	1.05e-24	6.94e-05	7.55e-22	TRUE	***
Afib	fraction_no_health_insurance	Social	Interaction	0.729752	0.00164293	0.741253	0.00162642	7.07e-25	6.94e-05	5.09e-22	TRUE	***
Afib	fraction_no_health_insurance	Joint	Interaction	0.74119	0.00162668	0.741253	0.00162642	0.477736	6.94e-05	1	FALSE
Afib	fraction_no_high_school_education	Base	Genetic	0.729019	0.00164512	0.740517	0.00162873	9.93e-25	6.94e-05	7.15e-22	TRUE	***
Afib	fraction_no_high_school_education	Base	Social	0.729019	0.00164512	0.729371	0.00164435	0.0455768	6.94e-05	1	FALSE	*
Afib	fraction_no_high_school_education	Base	Joint	0.729019	0.00164512	0.74081	0.0016279	1.66e-25	6.94e-05	1.2e-22	TRUE	***
Afib	fraction_no_high_school_education	Base	Interaction	0.729019	0.00164512	0.74081	0.0016279	1.71e-25	6.94e-05	1.23e-22	TRUE	***
Afib	fraction_no_high_school_education	Genetic	Social	0.740517	0.00162873	0.729371	0.00164435	7.24e-23	6.94e-05	5.21e-20	TRUE	***
Afib	fraction_no_high_school_education	Genetic	Joint	0.740517	0.00162873	0.74081	0.0016279	0.0721712	6.94e-05	1	FALSE
Afib	fraction_no_high_school_education	Genetic	Interaction	0.740517	0.00162873	0.74081	0.0016279	0.0750158	6.94e-05	1	FALSE
Afib	fraction_no_high_school_education	Social	Joint	0.729371	0.00164435	0.74081	0.0016279	1.32e-24	6.94e-05	9.47e-22	TRUE	***
Afib	fraction_no_high_school_education	Social	Interaction	0.729371	0.00164435	0.74081	0.0016279	1.36e-24	6.94e-05	9.77e-22	TRUE	***
Afib	fraction_no_high_school_education	Joint	Interaction	0.74081	0.0016279	0.74081	0.0016279	0.998562	6.94e-05	1	FALSE
Afib	fraction_poverty	Base	Genetic	0.729019	0.00164512	0.740517	0.00162873	9.93e-25	6.94e-05	7.15e-22	TRUE	***
Afib	fraction_poverty	Base	Social	0.729019	0.00164512	0.730889	0.00164075	1.47e-05	6.94e-05	0.0105968	TRUE	**
Afib	fraction_poverty	Base	Joint	0.729019	0.00164512	0.742072	0.00162425	2.07e-28	6.94e-05	1.49e-25	TRUE	***
Afib	fraction_poverty	Base	Interaction	0.729019	0.00164512	0.742065	0.0016243	2.17e-28	6.94e-05	1.57e-25	TRUE	***
Afib	fraction_poverty	Genetic	Social	0.740517	0.00162873	0.730889	0.00164075	5.87e-16	6.94e-05	4.23e-13	TRUE	***
Afib	fraction_poverty	Genetic	Joint	0.740517	0.00162873	0.742072	0.00162425	8.56e-05	6.94e-05	0.0616188	FALSE	*
Afib	fraction_poverty	Genetic	Interaction	0.740517	0.00162873	0.742065	0.0016243	9.68e-05	6.94e-05	0.0697153	FALSE	*
Afib	fraction_poverty	Social	Joint	0.730889	0.00164075	0.742072	0.00162425	4.64e-24	6.94e-05	3.34e-21	TRUE	***
Afib	fraction_poverty	Social	Interaction	0.730889	0.00164075	0.742065	0.0016243	4.9e-24	6.94e-05	3.53e-21	TRUE	***
Afib	fraction_poverty	Joint	Interaction	0.742072	0.00162425	0.742065	0.0016243	0.822659	6.94e-05	1	FALSE
Afib	fraction_vacant_housing	Base	Genetic	0.729019	0.00164512	0.740517	0.00162873	9.93e-25	6.94e-05	7.15e-22	TRUE	***
Afib	fraction_vacant_housing	Base	Social	0.729019	0.00164512	0.730351	0.00164074	0.000561	6.94e-05	0.404048	FALSE	*
Afib	fraction_vacant_housing	Base	Joint	0.729019	0.00164512	0.741778	0.00162419	2.63e-27	6.94e-05	1.89e-24	TRUE	***
Afib	fraction_vacant_housing	Base	Interaction	0.729019	0.00164512	0.741803	0.00162427	2.21e-27	6.94e-05	1.59e-24	TRUE	***
Afib	fraction_vacant_housing	Genetic	Social	0.740517	0.00162873	0.730351	0.00164074	7.47e-18	6.94e-05	5.38e-15	TRUE	***
Afib	fraction_vacant_housing	Genetic	Joint	0.740517	0.00162873	0.741778	0.00162419	0.000742	6.94e-05	0.534019	FALSE	*
Afib	fraction_vacant_housing	Genetic	Interaction	0.740517	0.00162873	0.741803	0.00162427	0.000582	6.94e-05	0.418726	FALSE	*
Afib	fraction_vacant_housing	Social	Joint	0.730351	0.00164074	0.741778	0.00162419	1.5e-24	6.94e-05	1.08e-21	TRUE	***
Afib	fraction_vacant_housing	Social	Interaction	0.730351	0.00164074	0.741803	0.00162427	1.33e-24	6.94e-05	9.59e-22	TRUE	***
Afib	fraction_vacant_housing	Joint	Interaction	0.741778	0.00162419	0.741803	0.00162427	0.566296	6.94e-05	1	FALSE
Afib	lower_median_income	Base	Genetic	0.729019	0.00164512	0.740517	0.00162873	9.93e-25	6.94e-05	7.15e-22	TRUE	***
Afib	lower_median_income	Base	Social	0.729019	0.00164512	0.729062	0.00164497	0.705915	6.94e-05	1	FALSE
Afib	lower_median_income	Base	Joint	0.729019	0.00164512	0.740584	0.00162857	9.42e-25	6.94e-05	6.78e-22	TRUE	***
Afib	lower_median_income	Base	Interaction	0.729019	0.00164512	0.740593	0.00162853	8.93e-25	6.94e-05	6.43e-22	TRUE	***
Afib	lower_median_income	Genetic	Social	0.740517	0.00162873	0.729062	0.00164497	2.62e-24	6.94e-05	1.89e-21	TRUE	***
Afib	lower_median_income	Genetic	Joint	0.740517	0.00162873	0.740584	0.00162857	0.577316	6.94e-05	1	FALSE
Afib	lower_median_income	Genetic	Interaction	0.740517	0.00162873	0.740593	0.00162853	0.529361	6.94e-05	1	FALSE
Afib	lower_median_income	Social	Joint	0.729062	0.00164497	0.740584	0.00162857	8.26e-25	6.94e-05	5.95e-22	TRUE	***
Afib	lower_median_income	Social	Interaction	0.729062	0.00164497	0.740593	0.00162853	7.93e-25	6.94e-05	5.71e-22	TRUE	***
Afib	lower_median_income	Joint	Interaction	0.740584	0.00162857	0.740593	0.00162853	0.747168	6.94e-05	1	FALSE
Afib	lower_poverty	Base	Genetic	0.729019	0.00164512	0.740517	0.00162873	9.93e-25	6.94e-05	7.15e-22	TRUE	***
Afib	lower_poverty	Base	Social	0.729019	0.00164512	0.729193	0.00164464	0.159031	6.94e-05	1	FALSE
Afib	lower_poverty	Base	Joint	0.729019	0.00164512	0.740691	0.00162833	3.54e-25	6.94e-05	2.55e-22	TRUE	***
Afib	lower_poverty	Base	Interaction	0.729019	0.00164512	0.740776	0.00162777	3.06e-25	6.94e-05	2.21e-22	TRUE	***
Afib	lower_poverty	Genetic	Social	0.740517	0.00162873	0.729193	0.00164464	7.3e-24	6.94e-05	5.26e-21	TRUE	***
Afib	lower_poverty	Genetic	Joint	0.740517	0.00162873	0.740691	0.00162833	0.127986	6.94e-05	1	FALSE
Afib	lower_poverty	Genetic	Interaction	0.740517	0.00162873	0.740776	0.00162777	0.123466	6.94e-05	1	FALSE
Afib	lower_poverty	Social	Joint	0.729193	0.00164464	0.740691	0.00162833	8.41e-25	6.94e-05	6.05e-22	TRUE	***
Afib	lower_poverty	Social	Interaction	0.729193	0.00164464	0.740776	0.00162777	7.57e-25	6.94e-05	5.45e-22	TRUE	***
Afib	lower_poverty	Joint	Interaction	0.740691	0.00162833	0.740776	0.00162777	0.515705	6.94e-05	1	FALSE
Asthma	deprivation_index	Base	Genetic	0.823174	0.00123655	0.826349	0.00122164	2.01e-06	6.94e-05	0.00144792	TRUE	**
Asthma	deprivation_index	Base	Social	0.823174	0.00123655	0.823122	0.00123682	2.42e-05	6.94e-05	0.0174267	TRUE	**
Asthma	deprivation_index	Base	Joint	0.823174	0.00123655	0.826251	0.00122216	4.11e-06	6.94e-05	0.00295984	TRUE	**
Asthma	deprivation_index	Base	Interaction	0.823174	0.00123655	0.826266	0.00122192	3.4e-06	6.94e-05	0.00244692	TRUE	**
Asthma	deprivation_index	Genetic	Social	0.826349	0.00122164	0.823122	0.00123682	1.39e-06	6.94e-05	0.000998	TRUE	**
Asthma	deprivation_index	Genetic	Joint	0.826349	0.00122164	0.826251	0.00122216	0.00011	6.94e-05	0.0793087	FALSE	*
Asthma	deprivation_index	Genetic	Interaction	0.826349	0.00122164	0.826266	0.00122192	0.105477	6.94e-05	1	FALSE
Asthma	deprivation_index	Social	Joint	0.823122	0.00123682	0.826251	0.00122216	2.82e-06	6.94e-05	0.00203086	TRUE	**
Asthma	deprivation_index	Social	Interaction	0.823122	0.00123682	0.826266	0.00122192	2.32e-06	6.94e-05	0.00167298	TRUE	**
Asthma	deprivation_index	Joint	Interaction	0.826251	0.00122216	0.826266	0.00122192	0.762427	6.94e-05	1	FALSE
Asthma	education	Base	Genetic	0.823174	0.00123655	0.826349	0.00122164	2.01e-06	6.94e-05	0.00144792	TRUE	**
Asthma	education	Base	Social	0.823174	0.00123655	0.825471	0.00122937	1.51e-08	6.94e-05	1.09e-05	TRUE	**
Asthma	education	Base	Joint	0.823174	0.00123655	0.82829	0.00121504	8.68e-12	6.94e-05	6.25e-09	TRUE	**
Asthma	education	Base	Interaction	0.823174	0.00123655	0.828471	0.00121429	3.87e-12	6.94e-05	2.79e-09	TRUE	**
Asthma	education	Genetic	Social	0.826349	0.00122164	0.825471	0.00122937	0.249701	6.94e-05	1	FALSE
Asthma	education	Genetic	Joint	0.826349	0.00122164	0.82829	0.00121504	4.97e-08	6.94e-05	3.58e-05	TRUE	**
Asthma	education	Genetic	Interaction	0.826349	0.00122164	0.828471	0.00121429	6.71e-08	6.94e-05	4.83e-05	TRUE	**
Asthma	education	Social	Joint	0.825471	0.00122937	0.82829	0.00121504	1.35e-05	6.94e-05	0.00971941	TRUE	**
Asthma	education	Social	Interaction	0.825471	0.00122937	0.828471	0.00121429	5.81e-06	6.94e-05	0.00418108	TRUE	**
Asthma	education	Joint	Interaction	0.82829	0.00121504	0.828471	0.00121429	0.219758	6.94e-05	1	FALSE
Asthma	fraction_assisted_income	Base	Genetic	0.823174	0.00123655	0.826349	0.00122164	2.01e-06	6.94e-05	0.00144792	TRUE	**
Asthma	fraction_assisted_income	Base	Social	0.823174	0.00123655	0.824037	0.00123326	0.000387	6.94e-05	0.27858	FALSE	*
Asthma	fraction_assisted_income	Base	Joint	0.823174	0.00123655	0.827206	0.00121807	8.53e-09	6.94e-05	6.15e-06	TRUE	**
Asthma	fraction_assisted_income	Base	Interaction	0.823174	0.00123655	0.827207	0.00121812	8.78e-09	6.94e-05	6.32e-06	TRUE	**
Asthma	fraction_assisted_income	Genetic	Social	0.826349	0.00122164	0.824037	0.00123326	0.00100995	6.94e-05	0.727162	FALSE	*
Asthma	fraction_assisted_income	Genetic	Joint	0.826349	0.00122164	0.827206	0.00121807	9.24e-05	6.94e-05	0.0665548	FALSE	*
Asthma	fraction_assisted_income	Genetic	Interaction	0.826349	0.00122164	0.827207	0.00121812	0.000138	6.94e-05	0.0996298	FALSE	*
Asthma	fraction_assisted_income	Social	Joint	0.824037	0.00123326	0.827206	0.00121807	1.6e-06	6.94e-05	0.00114979	TRUE	**
Asthma	fraction_assisted_income	Social	Interaction	0.824037	0.00123326	0.827207	0.00121812	1.6e-06	6.94e-05	0.00115126	TRUE	**
Asthma	fraction_assisted_income	Joint	Interaction	0.827206	0.00121807	0.827207	0.00121812	0.980663	6.94e-05	1	FALSE
Asthma	fraction_no_health_insurance	Base	Genetic	0.823174	0.00123655	0.826349	0.00122164	2.01e-06	6.94e-05	0.00144792	TRUE	**
Asthma	fraction_no_health_insurance	Base	Social	0.823174	0.00123655	0.822488	0.00124378	0.158359	6.94e-05	1	FALSE
Asthma	fraction_no_health_insurance	Base	Joint	0.823174	0.00123655	0.826164	0.00122622	0.000191	6.94e-05	0.13723	FALSE	*
Asthma	fraction_no_health_insurance	Base	Interaction	0.823174	0.00123655	0.826139	0.00122592	0.000201	6.94e-05	0.144721	FALSE	*
Asthma	fraction_no_health_insurance	Genetic	Social	0.826349	0.00122164	0.822488	0.00124378	2.61e-06	6.94e-05	0.0018817	TRUE	**
Asthma	fraction_no_health_insurance	Genetic	Joint	0.826349	0.00122164	0.826164	0.00122622	0.696919	6.94e-05	1	FALSE
Asthma	fraction_no_health_insurance	Genetic	Interaction	0.826349	0.00122164	0.826139	0.00122592	0.660683	6.94e-05	1	FALSE
Asthma	fraction_no_health_insurance	Social	Joint	0.822488	0.00124378	0.826164	0.00122622	1.62e-08	6.94e-05	1.17e-05	TRUE	**
Asthma	fraction_no_health_insurance	Social	Interaction	0.822488	0.00124378	0.826139	0.00122592	1.57e-08	6.94e-05	1.13e-05	TRUE	**
Asthma	fraction_no_health_insurance	Joint	Interaction	0.826164	0.00122622	0.826139	0.00122592	0.65581	6.94e-05	1	FALSE
Asthma	fraction_no_high_school_education	Base	Genetic	0.823174	0.00123655	0.826349	0.00122164	2.01e-06	6.94e-05	0.00144792	TRUE	**
Asthma	fraction_no_high_school_education	Base	Social	0.823174	0.00123655	0.822632	0.00124484	0.309778	6.94e-05	1	FALSE
Asthma	fraction_no_high_school_education	Base	Joint	0.823174	0.00123655	0.82644	0.00122735	8.54e-05	6.94e-05	0.0614975	FALSE	*
Asthma	fraction_no_high_school_education	Base	Interaction	0.823174	0.00123655	0.826427	0.00122722	8.91e-05	6.94e-05	0.0641678	FALSE	*
Asthma	fraction_no_high_school_education	Genetic	Social	0.826349	0.00122164	0.822632	0.00124484	1.16e-05	6.94e-05	0.00838353	TRUE	**
Asthma	fraction_no_high_school_education	Genetic	Joint	0.826349	0.00122164	0.82644	0.00122735	0.860105	6.94e-05	1	FALSE
Asthma	fraction_no_high_school_education	Genetic	Interaction	0.826349	0.00122164	0.826427	0.00122722	0.880213	6.94e-05	1	FALSE
Asthma	fraction_no_high_school_education	Social	Joint	0.822632	0.00124484	0.82644	0.00122735	5.89e-09	6.94e-05	4.24e-06	TRUE	**
Asthma	fraction_no_high_school_education	Social	Interaction	0.822632	0.00124484	0.826427	0.00122722	6.13e-09	6.94e-05	4.41e-06	TRUE	**
Asthma	fraction_no_high_school_education	Joint	Interaction	0.82644	0.00122735	0.826427	0.00122722	0.487444	6.94e-05	1	FALSE
Asthma	fraction_poverty	Base	Genetic	0.823174	0.00123655	0.826349	0.00122164	2.01e-06	6.94e-05	0.00144792	TRUE	**
Asthma	fraction_poverty	Base	Social	0.823174	0.00123655	0.822793	0.00123868	0.000428	6.94e-05	0.308234	FALSE	*
Asthma	fraction_poverty	Base	Joint	0.823174	0.00123655	0.826029	0.00122359	2.35e-05	6.94e-05	0.0169352	TRUE	**
Asthma	fraction_poverty	Base	Interaction	0.823174	0.00123655	0.826028	0.00122347	2.26e-05	6.94e-05	0.0162414	TRUE	**
Asthma	fraction_poverty	Genetic	Social	0.826349	0.00122164	0.822793	0.00123868	1.55e-07	6.94e-05	0.000111	TRUE	**
Asthma	fraction_poverty	Genetic	Joint	0.826349	0.00122164	0.826029	0.00122359	0.00359135	6.94e-05	1	FALSE	*
Asthma	fraction_poverty	Genetic	Interaction	0.826349	0.00122164	0.826028	0.00122347	0.00384512	6.94e-05	1	FALSE	*
Asthma	fraction_poverty	Social	Joint	0.822793	0.00123868	0.826029	0.00122359	1.27e-06	6.94e-05	0.000914	TRUE	**
Asthma	fraction_poverty	Social	Interaction	0.822793	0.00123868	0.826028	0.00122347	1.2e-06	6.94e-05	0.000867	TRUE	**
Asthma	fraction_poverty	Joint	Interaction	0.826029	0.00122359	0.826028	0.00122347	0.996374	6.94e-05	1	FALSE
Asthma	fraction_vacant_housing	Base	Genetic	0.823174	0.00123655	0.826349	0.00122164	2.01e-06	6.94e-05	0.00144792	TRUE	**
Asthma	fraction_vacant_housing	Base	Social	0.823174	0.00123655	0.825408	0.00122671	2.28e-07	6.94e-05	0.000164	TRUE	**
Asthma	fraction_vacant_housing	Base	Joint	0.823174	0.00123655	0.828278	0.00121286	3.43e-11	6.94e-05	2.47e-08	TRUE	**
Asthma	fraction_vacant_housing	Base	Interaction	0.823174	0.00123655	0.82827	0.0012129	3.82e-11	6.94e-05	2.75e-08	TRUE	**
Asthma	fraction_vacant_housing	Genetic	Social	0.826349	0.00122164	0.825408	0.00122671	0.222634	6.94e-05	1	FALSE
Asthma	fraction_vacant_housing	Genetic	Joint	0.826349	0.00122164	0.828278	0.00121286	6.83e-07	6.94e-05	0.000492	TRUE	**
Asthma	fraction_vacant_housing	Genetic	Interaction	0.826349	0.00122164	0.82827	0.0012129	9.72e-07	6.94e-05	0.0007	TRUE	**
Asthma	fraction_vacant_housing	Social	Joint	0.825408	0.00122671	0.828278	0.00121286	9.11e-06	6.94e-05	0.00656002	TRUE	**
Asthma	fraction_vacant_housing	Social	Interaction	0.825408	0.00122671	0.82827	0.0012129	9.48e-06	6.94e-05	0.00682322	TRUE	**
Asthma	fraction_vacant_housing	Joint	Interaction	0.828278	0.00121286	0.82827	0.0012129	0.759242	6.94e-05	1	FALSE
Asthma	lower_median_income	Base	Genetic	0.823174	0.00123655	0.826349	0.00122164	2.01e-06	6.94e-05	0.00144792	TRUE	**
Asthma	lower_median_income	Base	Social	0.823174	0.00123655	0.82597	0.0012252	7.12e-10	6.94e-05	5.13e-07	TRUE	**
Asthma	lower_median_income	Base	Joint	0.823174	0.00123655	0.82905	0.00121038	7.63e-14	6.94e-05	5.49e-11	TRUE	**
Asthma	lower_median_income	Base	Interaction	0.823174	0.00123655	0.829072	0.00121047	6.04e-14	6.94e-05	4.35e-11	TRUE	**
Asthma	lower_median_income	Genetic	Social	0.826349	0.00122164	0.82597	0.0012252	0.631515	6.94e-05	1	FALSE
Asthma	lower_median_income	Genetic	Joint	0.826349	0.00122164	0.82905	0.00121038	9.42e-11	6.94e-05	6.78e-08	TRUE	**
Asthma	lower_median_income	Genetic	Interaction	0.826349	0.00122164	0.829072	0.00121047	1.66e-10	6.94e-05	1.2e-07	TRUE	**
Asthma	lower_median_income	Social	Joint	0.82597	0.0012252	0.82905	0.00121038	2.66e-06	6.94e-05	0.00191493	TRUE	**
Asthma	lower_median_income	Social	Interaction	0.82597	0.0012252	0.829072	0.00121047	2.24e-06	6.94e-05	0.00161322	TRUE	**
Asthma	lower_median_income	Joint	Interaction	0.82905	0.00121038	0.829072	0.00121047	0.750615	6.94e-05	1	FALSE
Asthma	lower_poverty	Base	Genetic	0.823174	0.00123655	0.826349	0.00122164	2.01e-06	6.94e-05	0.00144792	TRUE	**
Asthma	lower_poverty	Base	Social	0.823174	0.00123655	0.826116	0.00122645	2.45e-12	6.94e-05	1.77e-09	TRUE	**
Asthma	lower_poverty	Base	Joint	0.823174	0.00123655	0.828801	0.00121277	1.34e-13	6.94e-05	9.67e-11	TRUE	**
Asthma	lower_poverty	Base	Interaction	0.823174	0.00123655	0.828902	0.00121241	7.66e-14	6.94e-05	5.51e-11	TRUE	**
Asthma	lower_poverty	Genetic	Social	0.826349	0.00122164	0.826116	0.00122645	0.763233	6.94e-05	1	FALSE
Asthma	lower_poverty	Genetic	Joint	0.826349	0.00122164	0.828801	0.00121277	8.84e-11	6.94e-05	6.36e-08	TRUE	**
Asthma	lower_poverty	Genetic	Interaction	0.826349	0.00122164	0.828902	0.00121241	1.5e-10	6.94e-05	1.08e-07	TRUE	**
Asthma	lower_poverty	Social	Joint	0.826116	0.00122645	0.828801	0.00121277	3.8e-05	6.94e-05	0.0273496	TRUE	**
Asthma	lower_poverty	Social	Interaction	0.826116	0.00122645	0.828902	0.00121241	2.49e-05	6.94e-05	0.0179393	TRUE	**
Asthma	lower_poverty	Joint	Interaction	0.828801	0.00121277	0.828902	0.00121241	0.38801	6.94e-05	1	FALSE
Breast Cancer	deprivation_index	Base	Genetic	0.73527	0.00155221	0.74838	0.0015306	1.33e-19	6.94e-05	9.54e-17	TRUE	***
Breast Cancer	deprivation_index	Base	Social	0.73527	0.00155221	0.735603	0.00154712	0.30011	6.94e-05	1	FALSE
Breast Cancer	deprivation_index	Base	Joint	0.73527	0.00155221	0.748907	0.00152723	1.9e-20	6.94e-05	1.37e-17	TRUE	***
Breast Cancer	deprivation_index	Base	Interaction	0.73527	0.00155221	0.74895	0.00152727	1.27e-20	6.94e-05	9.13e-18	TRUE	***
Breast Cancer	deprivation_index	Genetic	Social	0.74838	0.0015306	0.735603	0.00154712	3.39e-18	6.94e-05	2.44e-15	TRUE	***
Breast Cancer	deprivation_index	Genetic	Joint	0.74838	0.0015306	0.748907	0.00152723	0.0496655	6.94e-05	1	FALSE	*
Breast Cancer	deprivation_index	Genetic	Interaction	0.74838	0.0015306	0.74895	0.00152727	0.0314181	6.94e-05	1	FALSE	*
Breast Cancer	deprivation_index	Social	Joint	0.735603	0.00154712	0.748907	0.00152723	2.21e-20	6.94e-05	1.59e-17	TRUE	***
Breast Cancer	deprivation_index	Social	Interaction	0.735603	0.00154712	0.74895	0.00152727	1.59e-20	6.94e-05	1.15e-17	TRUE	***
Breast Cancer	deprivation_index	Joint	Interaction	0.748907	0.00152723	0.74895	0.00152727	0.454135	6.94e-05	1	FALSE
Breast Cancer	education	Base	Genetic	0.73527	0.00155221	0.74838	0.0015306	1.33e-19	6.94e-05	9.54e-17	TRUE	***
Breast Cancer	education	Base	Social	0.73527	0.00155221	0.739996	0.00153546	1.39e-06	6.94e-05	0.000998	TRUE	**
Breast Cancer	education	Base	Joint	0.73527	0.00155221	0.753044	0.00151588	1.35e-27	6.94e-05	9.69e-25	TRUE	***
Breast Cancer	education	Base	Interaction	0.73527	0.00155221	0.753086	0.00151584	7.13e-28	6.94e-05	5.14e-25	TRUE	***
Breast Cancer	education	Genetic	Social	0.74838	0.0015306	0.739996	0.00153546	5.03e-07	6.94e-05	0.000362	TRUE	**
Breast Cancer	education	Genetic	Joint	0.74838	0.0015306	0.753044	0.00151588	1.98e-08	6.94e-05	1.42e-05	TRUE	**
Breast Cancer	education	Genetic	Interaction	0.74838	0.0015306	0.753086	0.00151584	1.2e-08	6.94e-05	8.66e-06	TRUE	**
Breast Cancer	education	Social	Joint	0.739996	0.00153546	0.753044	0.00151588	4.39e-22	6.94e-05	3.16e-19	TRUE	***
Breast Cancer	education	Social	Interaction	0.739996	0.00153546	0.753086	0.00151584	2.82e-22	6.94e-05	2.03e-19	TRUE	***
Breast Cancer	education	Joint	Interaction	0.753044	0.00151588	0.753086	0.00151584	0.457601	6.94e-05	1	FALSE
Breast Cancer	fraction_assisted_income	Base	Genetic	0.73527	0.00155221	0.74838	0.0015306	1.33e-19	6.94e-05	9.54e-17	TRUE	***
Breast Cancer	fraction_assisted_income	Base	Social	0.73527	0.00155221	0.735858	0.00154831	0.111125	6.94e-05	1	FALSE
Breast Cancer	fraction_assisted_income	Base	Joint	0.73527	0.00155221	0.749111	0.00152805	7.55e-21	6.94e-05	5.44e-18	TRUE	***
Breast Cancer	fraction_assisted_income	Base	Interaction	0.73527	0.00155221	0.749155	0.00152779	5.03e-21	6.94e-05	3.62e-18	TRUE	***
Breast Cancer	fraction_assisted_income	Genetic	Social	0.74838	0.0015306	0.735858	0.00154831	2.26e-17	6.94e-05	1.63e-14	TRUE	***
Breast Cancer	fraction_assisted_income	Genetic	Joint	0.74838	0.0015306	0.749111	0.00152805	0.0154171	6.94e-05	1	FALSE	*
Breast Cancer	fraction_assisted_income	Genetic	Interaction	0.74838	0.0015306	0.749155	0.00152779	0.0095525	6.94e-05	1	FALSE	*
Breast Cancer	fraction_assisted_income	Social	Joint	0.735858	0.00154831	0.749111	0.00152805	2.72e-20	6.94e-05	1.95e-17	TRUE	***
Breast Cancer	fraction_assisted_income	Social	Interaction	0.735858	0.00154831	0.749155	0.00152779	1.97e-20	6.94e-05	1.42e-17	TRUE	***
Breast Cancer	fraction_assisted_income	Joint	Interaction	0.749111	0.00152805	0.749155	0.00152779	0.493451	6.94e-05	1	FALSE
Breast Cancer	fraction_no_health_insurance	Base	Genetic	0.73527	0.00155221	0.74838	0.0015306	1.33e-19	6.94e-05	9.54e-17	TRUE	***
Breast Cancer	fraction_no_health_insurance	Base	Social	0.73527	0.00155221	0.735293	0.00155249	0.316839	6.94e-05	1	FALSE
Breast Cancer	fraction_no_health_insurance	Base	Joint	0.73527	0.00155221	0.748382	0.00153064	1.31e-19	6.94e-05	9.42e-17	TRUE	***
Breast Cancer	fraction_no_health_insurance	Base	Interaction	0.73527	0.00155221	0.748402	0.00153085	1.17e-19	6.94e-05	8.39e-17	TRUE	***
Breast Cancer	fraction_no_health_insurance	Genetic	Social	0.74838	0.0015306	0.735293	0.00155249	1.56e-19	6.94e-05	1.12e-16	TRUE	***
Breast Cancer	fraction_no_health_insurance	Genetic	Joint	0.74838	0.0015306	0.748382	0.00153064	0.77804	6.94e-05	1	FALSE
Breast Cancer	fraction_no_health_insurance	Genetic	Interaction	0.74838	0.0015306	0.748402	0.00153085	0.609246	6.94e-05	1	FALSE
Breast Cancer	fraction_no_health_insurance	Social	Joint	0.735293	0.00155249	0.748382	0.00153064	1.53e-19	6.94e-05	1.1e-16	TRUE	***
Breast Cancer	fraction_no_health_insurance	Social	Interaction	0.735293	0.00155249	0.748402	0.00153085	1.36e-19	6.94e-05	9.79e-17	TRUE	***
Breast Cancer	fraction_no_health_insurance	Joint	Interaction	0.748382	0.00153064	0.748402	0.00153085	0.625382	6.94e-05	1	FALSE
Breast Cancer	fraction_no_high_school_education	Base	Genetic	0.73527	0.00155221	0.74838	0.0015306	1.33e-19	6.94e-05	9.54e-17	TRUE	***
Breast Cancer	fraction_no_high_school_education	Base	Social	0.73527	0.00155221	0.735303	0.00155162	0.683121	6.94e-05	1	FALSE
Breast Cancer	fraction_no_high_school_education	Base	Joint	0.73527	0.00155221	0.748445	0.00153027	1.01e-19	6.94e-05	7.28e-17	TRUE	***
Breast Cancer	fraction_no_high_school_education	Base	Interaction	0.73527	0.00155221	0.748496	0.00153013	7.29e-20	6.94e-05	5.25e-17	TRUE	***
Breast Cancer	fraction_no_high_school_education	Genetic	Social	0.74838	0.0015306	0.735303	0.00155162	1.68e-19	6.94e-05	1.21e-16	TRUE	***
Breast Cancer	fraction_no_high_school_education	Genetic	Joint	0.74838	0.0015306	0.748445	0.00153027	0.368876	6.94e-05	1	FALSE
Breast Cancer	fraction_no_high_school_education	Genetic	Interaction	0.74838	0.0015306	0.748496	0.00153013	0.255969	6.94e-05	1	FALSE
Breast Cancer	fraction_no_high_school_education	Social	Joint	0.735303	0.00155162	0.748445	0.00153027	1.04e-19	6.94e-05	7.46e-17	TRUE	***
Breast Cancer	fraction_no_high_school_education	Social	Interaction	0.735303	0.00155162	0.748496	0.00153013	7.79e-20	6.94e-05	5.61e-17	TRUE	***
Breast Cancer	fraction_no_high_school_education	Joint	Interaction	0.748445	0.00153027	0.748496	0.00153013	0.553684	6.94e-05	1	FALSE
Breast Cancer	fraction_poverty	Base	Genetic	0.73527	0.00155221	0.74838	0.0015306	1.33e-19	6.94e-05	9.54e-17	TRUE	***
Breast Cancer	fraction_poverty	Base	Social	0.73527	0.00155221	0.73603	0.00154509	0.0812501	6.94e-05	1	FALSE
Breast Cancer	fraction_poverty	Base	Joint	0.73527	0.00155221	0.749341	0.00152586	3.73e-21	6.94e-05	2.69e-18	TRUE	***
Breast Cancer	fraction_poverty	Base	Interaction	0.73527	0.00155221	0.749442	0.00152558	1.59e-21	6.94e-05	1.14e-18	TRUE	***
Breast Cancer	fraction_poverty	Genetic	Social	0.74838	0.0015306	0.73603	0.00154509	9.38e-17	6.94e-05	6.75e-14	TRUE	***
Breast Cancer	fraction_poverty	Genetic	Joint	0.74838	0.0015306	0.749341	0.00152586	0.00690183	6.94e-05	1	FALSE	*
Breast Cancer	fraction_poverty	Genetic	Interaction	0.74838	0.0015306	0.749442	0.00152558	0.00253177	6.94e-05	1	FALSE	*
Breast Cancer	fraction_poverty	Social	Joint	0.73603	0.00154509	0.749341	0.00152586	1.32e-20	6.94e-05	9.53e-18	TRUE	***
Breast Cancer	fraction_poverty	Social	Interaction	0.73603	0.00154509	0.749442	0.00152558	6.46e-21	6.94e-05	4.65e-18	TRUE	***
Breast Cancer	fraction_poverty	Joint	Interaction	0.749341	0.00152586	0.749442	0.00152558	0.251457	6.94e-05	1	FALSE
Breast Cancer	fraction_vacant_housing	Base	Genetic	0.73527	0.00155221	0.74838	0.0015306	1.33e-19	6.94e-05	9.54e-17	TRUE	***
Breast Cancer	fraction_vacant_housing	Base	Social	0.73527	0.00155221	0.735547	0.00155313	0.250946	6.94e-05	1	FALSE
Breast Cancer	fraction_vacant_housing	Base	Joint	0.73527	0.00155221	0.748696	0.00153232	5.18e-20	6.94e-05	3.73e-17	TRUE	***
Breast Cancer	fraction_vacant_housing	Base	Interaction	0.73527	0.00155221	0.748886	0.00153066	1.45e-20	6.94e-05	1.04e-17	TRUE	***
Breast Cancer	fraction_vacant_housing	Genetic	Social	0.74838	0.0015306	0.735547	0.00155313	1.28e-18	6.94e-05	9.2e-16	TRUE	***
Breast Cancer	fraction_vacant_housing	Genetic	Joint	0.74838	0.0015306	0.748696	0.00153232	0.117423	6.94e-05	1	FALSE
Breast Cancer	fraction_vacant_housing	Genetic	Interaction	0.74838	0.0015306	0.748886	0.00153066	0.0208387	6.94e-05	1	FALSE	*
Breast Cancer	fraction_vacant_housing	Social	Joint	0.735547	0.00155313	0.748696	0.00153232	8.81e-20	6.94e-05	6.34e-17	TRUE	***
Breast Cancer	fraction_vacant_housing	Social	Interaction	0.735547	0.00155313	0.748886	0.00153066	3.04e-20	6.94e-05	2.19e-17	TRUE	***
Breast Cancer	fraction_vacant_housing	Joint	Interaction	0.748696	0.00153232	0.748886	0.00153066	0.180326	6.94e-05	1	FALSE
Breast Cancer	lower_median_income	Base	Genetic	0.73527	0.00155221	0.74838	0.0015306	1.33e-19	6.94e-05	9.54e-17	TRUE	***
Breast Cancer	lower_median_income	Base	Social	0.73527	0.00155221	0.7357	0.00154524	0.257729	6.94e-05	1	FALSE
Breast Cancer	lower_median_income	Base	Joint	0.73527	0.00155221	0.74901	0.00152573	1.5e-20	6.94e-05	1.08e-17	TRUE	***
Breast Cancer	lower_median_income	Base	Interaction	0.73527	0.00155221	0.749023	0.00152584	1.3e-20	6.94e-05	9.37e-18	TRUE	***
Breast Cancer	lower_median_income	Genetic	Social	0.74838	0.0015306	0.7357	0.00154524	1.08e-17	6.94e-05	7.76e-15	TRUE	***
Breast Cancer	lower_median_income	Genetic	Joint	0.74838	0.0015306	0.74901	0.00152573	0.0485518	6.94e-05	1	FALSE	*
Breast Cancer	lower_median_income	Genetic	Interaction	0.74838	0.0015306	0.749023	0.00152584	0.0423878	6.94e-05	1	FALSE	*
Breast Cancer	lower_median_income	Social	Joint	0.7357	0.00154524	0.74901	0.00152573	1.7e-20	6.94e-05	1.23e-17	TRUE	***
Breast Cancer	lower_median_income	Social	Interaction	0.7357	0.00154524	0.749023	0.00152584	1.52e-20	6.94e-05	1.1e-17	TRUE	***
Breast Cancer	lower_median_income	Joint	Interaction	0.74901	0.00152573	0.749023	0.00152584	0.490392	6.94e-05	1	FALSE
Breast Cancer	lower_poverty	Base	Genetic	0.73527	0.00155221	0.74838	0.0015306	1.33e-19	6.94e-05	9.54e-17	TRUE	***
Breast Cancer	lower_poverty	Base	Social	0.73527	0.00155221	0.742449	0.00153151	2.17e-10	6.94e-05	1.56e-07	TRUE	**
Breast Cancer	lower_poverty	Base	Joint	0.73527	0.00155221	0.755431	0.00151202	3.13e-32	6.94e-05	2.25e-29	TRUE	***
Breast Cancer	lower_poverty	Base	Interaction	0.73527	0.00155221	0.755461	0.00151193	1.91e-32	6.94e-05	1.38e-29	TRUE	***
Breast Cancer	lower_poverty	Genetic	Social	0.74838	0.0015306	0.742449	0.00153151	0.000657	6.94e-05	0.473178	FALSE	*
Breast Cancer	lower_poverty	Genetic	Joint	0.74838	0.0015306	0.755431	0.00151202	2.93e-13	6.94e-05	2.11e-10	TRUE	**
Breast Cancer	lower_poverty	Genetic	Interaction	0.74838	0.0015306	0.755461	0.00151193	1.83e-13	6.94e-05	1.32e-10	TRUE	**
Breast Cancer	lower_poverty	Social	Joint	0.742449	0.00153151	0.755431	0.00151202	3.76e-22	6.94e-05	2.71e-19	TRUE	***
Breast Cancer	lower_poverty	Social	Interaction	0.742449	0.00153151	0.755461	0.00151193	2.73e-22	6.94e-05	1.96e-19	TRUE	***
Breast Cancer	lower_poverty	Joint	Interaction	0.755431	0.00151202	0.755461	0.00151193	0.19995	6.94e-05	1	FALSE
CHD	deprivation_index	Base	Genetic	0.810195	0.000877	0.820186	0.000864	3.39e-58	6.94e-05	2.44e-55	TRUE	***
CHD	deprivation_index	Base	Social	0.810195	0.000877	0.812812	0.000867	8.26e-22	6.94e-05	5.94e-19	TRUE	***
CHD	deprivation_index	Base	Joint	0.810195	0.000877	0.822531	0.000853	1.33e-77	6.94e-05	9.61e-75	TRUE	***
CHD	deprivation_index	Base	Interaction	0.810195	0.000877	0.822597	0.000853	1.05e-77	6.94e-05	7.54e-75	TRUE	***
CHD	deprivation_index	Genetic	Social	0.820186	0.000864	0.812812	0.000867	6.42e-28	6.94e-05	4.62e-25	TRUE	***
CHD	deprivation_index	Genetic	Joint	0.820186	0.000864	0.822531	0.000853	1.51e-21	6.94e-05	1.09e-18	TRUE	***
CHD	deprivation_index	Genetic	Interaction	0.820186	0.000864	0.822597	0.000853	6.08e-20	6.94e-05	4.38e-17	TRUE	***
CHD	deprivation_index	Social	Joint	0.812812	0.000867	0.822531	0.000853	9.76e-57	6.94e-05	7.03e-54	TRUE	***
CHD	deprivation_index	Social	Interaction	0.812812	0.000867	0.822597	0.000853	2.1e-57	6.94e-05	1.51e-54	TRUE	***
CHD	deprivation_index	Joint	Interaction	0.822531	0.000853	0.822597	0.000853	0.281729	6.94e-05	1	FALSE
CHD	education	Base	Genetic	0.810195	0.000877	0.820186	0.000864	3.39e-58	6.94e-05	2.44e-55	TRUE	***
CHD	education	Base	Social	0.810195	0.000877	0.816427	0.000854	2.9e-42	6.94e-05	2.09e-39	TRUE	***
CHD	education	Base	Joint	0.810195	0.000877	0.82539	0.000843	1.38e-96	6.94e-05	9.96e-94	TRUE	***
CHD	education	Base	Interaction	0.810195	0.000877	0.825447	0.000843	6.54e-96	6.94e-05	4.71e-93	TRUE	***
CHD	education	Genetic	Social	0.820186	0.000864	0.816427	0.000854	3.6e-07	6.94e-05	0.000259	TRUE	**
CHD	education	Genetic	Joint	0.820186	0.000864	0.82539	0.000843	1.64e-39	6.94e-05	1.18e-36	TRUE	***
CHD	education	Genetic	Interaction	0.820186	0.000864	0.825447	0.000843	3.6e-38	6.94e-05	2.59e-35	TRUE	***
CHD	education	Social	Joint	0.816427	0.000854	0.82539	0.000843	2.54e-53	6.94e-05	1.83e-50	TRUE	***
CHD	education	Social	Interaction	0.816427	0.000854	0.825447	0.000843	2.15e-53	6.94e-05	1.55e-50	TRUE	***
CHD	education	Joint	Interaction	0.82539	0.000843	0.825447	0.000843	0.310115	6.94e-05	1	FALSE
CHD	fraction_assisted_income	Base	Genetic	0.810195	0.000877	0.820186	0.000864	3.39e-58	6.94e-05	2.44e-55	TRUE	***
CHD	fraction_assisted_income	Base	Social	0.810195	0.000877	0.811238	0.000874	6.16e-09	6.94e-05	4.44e-06	TRUE	**
CHD	fraction_assisted_income	Base	Joint	0.810195	0.000877	0.821125	0.00086	2.16e-66	6.94e-05	1.56e-63	TRUE	***
CHD	fraction_assisted_income	Base	Interaction	0.810195	0.000877	0.821319	0.000859	8.95e-68	6.94e-05	6.44e-65	TRUE	***
CHD	fraction_assisted_income	Genetic	Social	0.820186	0.000864	0.811238	0.000874	1.82e-43	6.94e-05	1.31e-40	TRUE	***
CHD	fraction_assisted_income	Genetic	Joint	0.820186	0.000864	0.821125	0.00086	5.94e-09	6.94e-05	4.28e-06	TRUE	**
CHD	fraction_assisted_income	Genetic	Interaction	0.820186	0.000864	0.821319	0.000859	4.15e-09	6.94e-05	2.99e-06	TRUE	**
CHD	fraction_assisted_income	Social	Joint	0.811238	0.000874	0.821125	0.00086	7.2e-58	6.94e-05	5.19e-55	TRUE	***
CHD	fraction_assisted_income	Social	Interaction	0.811238	0.000874	0.821319	0.000859	1.09e-59	6.94e-05	7.87e-57	TRUE	***
CHD	fraction_assisted_income	Joint	Interaction	0.821125	0.00086	0.821319	0.000859	0.0182419	6.94e-05	1	FALSE	*
CHD	fraction_no_health_insurance	Base	Genetic	0.810195	0.000877	0.820186	0.000864	3.39e-58	6.94e-05	2.44e-55	TRUE	***
CHD	fraction_no_health_insurance	Base	Social	0.810195	0.000877	0.812429	0.000867	3.01e-20	6.94e-05	2.17e-17	TRUE	***
CHD	fraction_no_health_insurance	Base	Joint	0.810195	0.000877	0.822162	0.000854	3.44e-74	6.94e-05	2.48e-71	TRUE	***
CHD	fraction_no_health_insurance	Base	Interaction	0.810195	0.000877	0.822167	0.000854	3.67e-74	6.94e-05	2.64e-71	TRUE	***
CHD	fraction_no_health_insurance	Genetic	Social	0.820186	0.000864	0.812429	0.000867	7.25e-32	6.94e-05	5.22e-29	TRUE	***
CHD	fraction_no_health_insurance	Genetic	Joint	0.820186	0.000864	0.822162	0.000854	6.87e-20	6.94e-05	4.94e-17	TRUE	***
CHD	fraction_no_health_insurance	Genetic	Interaction	0.820186	0.000864	0.822167	0.000854	2.05e-19	6.94e-05	1.48e-16	TRUE	***
CHD	fraction_no_health_insurance	Social	Joint	0.812429	0.000867	0.822162	0.000854	3.2e-56	6.94e-05	2.3e-53	TRUE	***
CHD	fraction_no_health_insurance	Social	Interaction	0.812429	0.000867	0.822167	0.000854	2.59e-56	6.94e-05	1.86e-53	TRUE	***
CHD	fraction_no_health_insurance	Joint	Interaction	0.822162	0.000854	0.822167	0.000854	0.796177	6.94e-05	1	FALSE
CHD	fraction_no_high_school_education	Base	Genetic	0.810195	0.000877	0.820186	0.000864	3.39e-58	6.94e-05	2.44e-55	TRUE	***
CHD	fraction_no_high_school_education	Base	Social	0.810195	0.000877	0.811434	0.000872	1.88e-11	6.94e-05	1.35e-08	TRUE	**
CHD	fraction_no_high_school_education	Base	Joint	0.810195	0.000877	0.821262	0.000859	2.73e-67	6.94e-05	1.97e-64	TRUE	***
CHD	fraction_no_high_school_education	Base	Interaction	0.810195	0.000877	0.821362	0.000858	7.4e-68	6.94e-05	5.33e-65	TRUE	***
CHD	fraction_no_high_school_education	Genetic	Social	0.820186	0.000864	0.811434	0.000872	1.07e-41	6.94e-05	7.72e-39	TRUE	***
CHD	fraction_no_high_school_education	Genetic	Joint	0.820186	0.000864	0.821262	0.000859	8.53e-11	6.94e-05	6.14e-08	TRUE	**
CHD	fraction_no_high_school_education	Genetic	Interaction	0.820186	0.000864	0.821362	0.000858	1.35e-10	6.94e-05	9.71e-08	TRUE	**
CHD	fraction_no_high_school_education	Social	Joint	0.811434	0.000872	0.821262	0.000859	4.51e-57	6.94e-05	3.24e-54	TRUE	***
CHD	fraction_no_high_school_education	Social	Interaction	0.811434	0.000872	0.821362	0.000858	6.47e-58	6.94e-05	4.66e-55	TRUE	***
CHD	fraction_no_high_school_education	Joint	Interaction	0.821262	0.000859	0.821362	0.000858	0.0785589	6.94e-05	1	FALSE
CHD	fraction_poverty	Base	Genetic	0.810195	0.000877	0.820186	0.000864	3.39e-58	6.94e-05	2.44e-55	TRUE	***
CHD	fraction_poverty	Base	Social	0.810195	0.000877	0.812111	0.000868	2.06e-15	6.94e-05	1.48e-12	TRUE	***
CHD	fraction_poverty	Base	Joint	0.810195	0.000877	0.821947	0.000855	1.92e-72	6.94e-05	1.39e-69	TRUE	***
CHD	fraction_poverty	Base	Interaction	0.810195	0.000877	0.822028	0.000854	2.65e-72	6.94e-05	1.91e-69	TRUE	***
CHD	fraction_poverty	Genetic	Social	0.820186	0.000864	0.812111	0.000868	4.15e-34	6.94e-05	2.98e-31	TRUE	***
CHD	fraction_poverty	Genetic	Joint	0.820186	0.000864	0.821947	0.000855	9.57e-16	6.94e-05	6.89e-13	TRUE	***
CHD	fraction_poverty	Genetic	Interaction	0.820186	0.000864	0.822028	0.000854	3.07e-14	6.94e-05	2.21e-11	TRUE	**
CHD	fraction_poverty	Social	Joint	0.812111	0.000868	0.821947	0.000855	1.07e-57	6.94e-05	7.69e-55	TRUE	***
CHD	fraction_poverty	Social	Interaction	0.812111	0.000868	0.822028	0.000854	3.77e-58	6.94e-05	2.72e-55	TRUE	***
CHD	fraction_poverty	Joint	Interaction	0.821947	0.000855	0.822028	0.000854	0.274542	6.94e-05	1	FALSE
CHD	fraction_vacant_housing	Base	Genetic	0.810195	0.000877	0.820186	0.000864	3.39e-58	6.94e-05	2.44e-55	TRUE	***
CHD	fraction_vacant_housing	Base	Social	0.810195	0.000877	0.812681	0.000868	4.08e-24	6.94e-05	2.94e-21	TRUE	***
CHD	fraction_vacant_housing	Base	Joint	0.810195	0.000877	0.822379	0.000855	4.13e-77	6.94e-05	2.98e-74	TRUE	***
CHD	fraction_vacant_housing	Base	Interaction	0.810195	0.000877	0.822395	0.000855	3.5e-77	6.94e-05	2.52e-74	TRUE	***
CHD	fraction_vacant_housing	Genetic	Social	0.820186	0.000864	0.812681	0.000868	5.29e-30	6.94e-05	3.81e-27	TRUE	***
CHD	fraction_vacant_housing	Genetic	Joint	0.820186	0.000864	0.822379	0.000855	9.77e-24	6.94e-05	7.03e-21	TRUE	***
CHD	fraction_vacant_housing	Genetic	Interaction	0.820186	0.000864	0.822395	0.000855	6.16e-23	6.94e-05	4.43e-20	TRUE	***
CHD	fraction_vacant_housing	Social	Joint	0.812681	0.000868	0.822379	0.000855	1.78e-56	6.94e-05	1.28e-53	TRUE	***
CHD	fraction_vacant_housing	Social	Interaction	0.812681	0.000868	0.822395	0.000855	1.04e-56	6.94e-05	7.51e-54	TRUE	***
CHD	fraction_vacant_housing	Joint	Interaction	0.822379	0.000855	0.822395	0.000855	0.583137	6.94e-05	1	FALSE
CHD	lower_median_income	Base	Genetic	0.810195	0.000877	0.820186	0.000864	3.39e-58	6.94e-05	2.44e-55	TRUE	***
CHD	lower_median_income	Base	Social	0.810195	0.000877	0.813026	0.000867	1.08e-21	6.94e-05	7.8e-19	TRUE	***
CHD	lower_median_income	Base	Joint	0.810195	0.000877	0.822697	0.000854	5.91e-77	6.94e-05	4.25e-74	TRUE	***
CHD	lower_median_income	Base	Interaction	0.810195	0.000877	0.822695	0.000854	6.8e-77	6.94e-05	4.9e-74	TRUE	***
CHD	lower_median_income	Genetic	Social	0.820186	0.000864	0.813026	0.000867	4.75e-26	6.94e-05	3.42e-23	TRUE	***
CHD	lower_median_income	Genetic	Joint	0.820186	0.000864	0.822697	0.000854	5.73e-21	6.94e-05	4.12e-18	TRUE	***
CHD	lower_median_income	Genetic	Interaction	0.820186	0.000864	0.822695	0.000854	1.73e-20	6.94e-05	1.24e-17	TRUE	***
CHD	lower_median_income	Social	Joint	0.813026	0.000867	0.822697	0.000854	2.67e-56	6.94e-05	1.92e-53	TRUE	***
CHD	lower_median_income	Social	Interaction	0.813026	0.000867	0.822695	0.000854	2.39e-56	6.94e-05	1.72e-53	TRUE	***
CHD	lower_median_income	Joint	Interaction	0.822697	0.000854	0.822695	0.000854	0.882053	6.94e-05	1	FALSE
CHD	lower_poverty	Base	Genetic	0.810195	0.000877	0.820186	0.000864	3.39e-58	6.94e-05	2.44e-55	TRUE	***
CHD	lower_poverty	Base	Social	0.810195	0.000877	0.815523	0.000856	3.58e-36	6.94e-05	2.58e-33	TRUE	***
CHD	lower_poverty	Base	Joint	0.810195	0.000877	0.824641	0.000845	4.32e-91	6.94e-05	3.11e-88	TRUE	***
CHD	lower_poverty	Base	Interaction	0.810195	0.000877	0.82469	0.000845	1.16e-90	6.94e-05	8.34e-88	TRUE	***
CHD	lower_poverty	Genetic	Social	0.820186	0.000864	0.815523	0.000856	1.17e-10	6.94e-05	8.44e-08	TRUE	**
CHD	lower_poverty	Genetic	Joint	0.820186	0.000864	0.824641	0.000845	3.78e-34	6.94e-05	2.72e-31	TRUE	***
CHD	lower_poverty	Genetic	Interaction	0.820186	0.000864	0.82469	0.000845	1.16e-32	6.94e-05	8.37e-30	TRUE	***
CHD	lower_poverty	Social	Joint	0.815523	0.000856	0.824641	0.000845	3.43e-54	6.94e-05	2.47e-51	TRUE	***
CHD	lower_poverty	Social	Interaction	0.815523	0.000856	0.82469	0.000845	2.44e-54	6.94e-05	1.76e-51	TRUE	***
CHD	lower_poverty	Joint	Interaction	0.824641	0.000845	0.82469	0.000845	0.409972	6.94e-05	1	FALSE
CKD	deprivation_index	Base	Genetic	0.866875	0.00101411	0.871386	0.00100855	7.72e-21	6.94e-05	5.56e-18	TRUE	***
CKD	deprivation_index	Base	Social	0.866875	0.00101411	0.872945	0.000982	1.81e-38	6.94e-05	1.3e-35	TRUE	***
CKD	deprivation_index	Base	Joint	0.866875	0.00101411	0.877452	0.000974	1.02e-59	6.94e-05	7.36e-57	TRUE	***
CKD	deprivation_index	Base	Interaction	0.866875	0.00101411	0.877694	0.000972	2.74e-61	6.94e-05	1.98e-58	TRUE	***
CKD	deprivation_index	Genetic	Social	0.871386	0.00100855	0.872945	0.000982	0.0215093	6.94e-05	1	FALSE	*
CKD	deprivation_index	Genetic	Joint	0.871386	0.00100855	0.877452	0.000974	2.66e-39	6.94e-05	1.91e-36	TRUE	***
CKD	deprivation_index	Genetic	Interaction	0.871386	0.00100855	0.877694	0.000972	3.12e-39	6.94e-05	2.25e-36	TRUE	***
CKD	deprivation_index	Social	Joint	0.872945	0.000982	0.877452	0.000974	1.05e-21	6.94e-05	7.58e-19	TRUE	***
CKD	deprivation_index	Social	Interaction	0.872945	0.000982	0.877694	0.000972	9.22e-24	6.94e-05	6.64e-21	TRUE	***
CKD	deprivation_index	Joint	Interaction	0.877452	0.000974	0.877694	0.000972	0.0061008	6.94e-05	1	FALSE	*
CKD	education	Base	Genetic	0.866875	0.00101411	0.871386	0.00100855	7.72e-21	6.94e-05	5.56e-18	TRUE	***
CKD	education	Base	Social	0.866875	0.00101411	0.873505	0.000975	3.21e-38	6.94e-05	2.31e-35	TRUE	***
CKD	education	Base	Joint	0.866875	0.00101411	0.878088	0.000968	2.33e-59	6.94e-05	1.67e-56	TRUE	***
CKD	education	Base	Interaction	0.866875	0.00101411	0.878217	0.000967	1.36e-59	6.94e-05	9.82e-57	TRUE	***
CKD	education	Genetic	Social	0.871386	0.00100855	0.873505	0.000975	0.00268595	6.94e-05	1	FALSE	*
CKD	education	Genetic	Joint	0.871386	0.00100855	0.878088	0.000968	8.85e-40	6.94e-05	6.37e-37	TRUE	***
CKD	education	Genetic	Interaction	0.871386	0.00100855	0.878217	0.000967	6.56e-39	6.94e-05	4.72e-36	TRUE	***
CKD	education	Social	Joint	0.873505	0.000975	0.878088	0.000968	9.41e-22	6.94e-05	6.78e-19	TRUE	***
CKD	education	Social	Interaction	0.873505	0.000975	0.878217	0.000967	1.31e-22	6.94e-05	9.45e-20	TRUE	***
CKD	education	Joint	Interaction	0.878088	0.000968	0.878217	0.000967	0.109115	6.94e-05	1	FALSE
CKD	fraction_assisted_income	Base	Genetic	0.866875	0.00101411	0.871386	0.00100855	7.72e-21	6.94e-05	5.56e-18	TRUE	***
CKD	fraction_assisted_income	Base	Social	0.866875	0.00101411	0.869472	0.00100548	1.35e-15	6.94e-05	9.72e-13	TRUE	***
CKD	fraction_assisted_income	Base	Joint	0.866875	0.00101411	0.874014	0.000998	1.68e-36	6.94e-05	1.21e-33	TRUE	***
CKD	fraction_assisted_income	Base	Interaction	0.866875	0.00101411	0.87422	0.000996	1.26e-37	6.94e-05	9.06e-35	TRUE	***
CKD	fraction_assisted_income	Genetic	Social	0.871386	0.00100855	0.869472	0.00100548	0.00113109	6.94e-05	0.814386	FALSE	*
CKD	fraction_assisted_income	Genetic	Joint	0.871386	0.00100855	0.874014	0.000998	3.49e-16	6.94e-05	2.51e-13	TRUE	***
CKD	fraction_assisted_income	Genetic	Interaction	0.871386	0.00100855	0.87422	0.000996	1.21e-16	6.94e-05	8.71e-14	TRUE	***
CKD	fraction_assisted_income	Social	Joint	0.869472	0.00100548	0.874014	0.000998	1.62e-21	6.94e-05	1.17e-18	TRUE	***
CKD	fraction_assisted_income	Social	Interaction	0.869472	0.00100548	0.87422	0.000996	4.84e-23	6.94e-05	3.48e-20	TRUE	***
CKD	fraction_assisted_income	Joint	Interaction	0.874014	0.000998	0.87422	0.000996	0.00887374	6.94e-05	1	FALSE	*
CKD	fraction_no_health_insurance	Base	Genetic	0.866875	0.00101411	0.871386	0.00100855	7.72e-21	6.94e-05	5.56e-18	TRUE	***
CKD	fraction_no_health_insurance	Base	Social	0.866875	0.00101411	0.873302	0.000972	5.75e-43	6.94e-05	4.14e-40	TRUE	***
CKD	fraction_no_health_insurance	Base	Joint	0.866875	0.00101411	0.877677	0.000965	4.9e-62	6.94e-05	3.53e-59	TRUE	***
CKD	fraction_no_health_insurance	Base	Interaction	0.866875	0.00101411	0.877816	0.000964	3.55e-63	6.94e-05	2.56e-60	TRUE	***
CKD	fraction_no_health_insurance	Genetic	Social	0.871386	0.00100855	0.873302	0.000972	0.00429571	6.94e-05	1	FALSE	*
CKD	fraction_no_health_insurance	Genetic	Joint	0.871386	0.00100855	0.877677	0.000965	2.81e-43	6.94e-05	2.03e-40	TRUE	***
CKD	fraction_no_health_insurance	Genetic	Interaction	0.871386	0.00100855	0.877816	0.000964	5.51e-43	6.94e-05	3.96e-40	TRUE	***
CKD	fraction_no_health_insurance	Social	Joint	0.873302	0.000972	0.877677	0.000965	9.33e-21	6.94e-05	6.71e-18	TRUE	***
CKD	fraction_no_health_insurance	Social	Interaction	0.873302	0.000972	0.877816	0.000964	4.1e-22	6.94e-05	2.95e-19	TRUE	***
CKD	fraction_no_health_insurance	Joint	Interaction	0.877677	0.000965	0.877816	0.000964	0.0334733	6.94e-05	1	FALSE	*
CKD	fraction_no_high_school_education	Base	Genetic	0.866875	0.00101411	0.871386	0.00100855	7.72e-21	6.94e-05	5.56e-18	TRUE	***
CKD	fraction_no_high_school_education	Base	Social	0.866875	0.00101411	0.869462	0.000997	1.68e-16	6.94e-05	1.21e-13	TRUE	***
CKD	fraction_no_high_school_education	Base	Joint	0.866875	0.00101411	0.874014	0.00099	1.79e-36	6.94e-05	1.29e-33	TRUE	***
CKD	fraction_no_high_school_education	Base	Interaction	0.866875	0.00101411	0.874148	0.00099	2.49e-37	6.94e-05	1.79e-34	TRUE	***
CKD	fraction_no_high_school_education	Genetic	Social	0.871386	0.00100855	0.869462	0.000997	0.000902	6.94e-05	0.649467	FALSE	*
CKD	fraction_no_high_school_education	Genetic	Joint	0.871386	0.00100855	0.874014	0.00099	5.81e-17	6.94e-05	4.18e-14	TRUE	***
CKD	fraction_no_high_school_education	Genetic	Interaction	0.871386	0.00100855	0.874148	0.00099	6.3e-17	6.94e-05	4.53e-14	TRUE	***
CKD	fraction_no_high_school_education	Social	Joint	0.869462	0.000997	0.874014	0.00099	2.34e-21	6.94e-05	1.69e-18	TRUE	***
CKD	fraction_no_high_school_education	Social	Interaction	0.869462	0.000997	0.874148	0.00099	1.58e-22	6.94e-05	1.14e-19	TRUE	***
CKD	fraction_no_high_school_education	Joint	Interaction	0.874014	0.00099	0.874148	0.00099	0.044499	6.94e-05	1	FALSE	*
CKD	fraction_poverty	Base	Genetic	0.866875	0.00101411	0.871386	0.00100855	7.72e-21	6.94e-05	5.56e-18	TRUE	***
CKD	fraction_poverty	Base	Social	0.866875	0.00101411	0.87137	0.000991	3.36e-28	6.94e-05	2.42e-25	TRUE	***
CKD	fraction_poverty	Base	Joint	0.866875	0.00101411	0.875862	0.000983	2.74e-49	6.94e-05	1.98e-46	TRUE	***
CKD	fraction_poverty	Base	Interaction	0.866875	0.00101411	0.87622	0.000981	1.29e-51	6.94e-05	9.3e-49	TRUE	***
CKD	fraction_poverty	Genetic	Social	0.871386	0.00100855	0.87137	0.000991	0.979411	6.94e-05	1	FALSE
CKD	fraction_poverty	Genetic	Joint	0.871386	0.00100855	0.875862	0.000983	8.94e-29	6.94e-05	6.43e-26	TRUE	***
CKD	fraction_poverty	Genetic	Interaction	0.871386	0.00100855	0.87622	0.000981	1.66e-29	6.94e-05	1.19e-26	TRUE	***
CKD	fraction_poverty	Social	Joint	0.87137	0.000991	0.875862	0.000983	1.58e-21	6.94e-05	1.14e-18	TRUE	***
CKD	fraction_poverty	Social	Interaction	0.87137	0.000991	0.87622	0.000981	2.61e-24	6.94e-05	1.88e-21	TRUE	***
CKD	fraction_poverty	Joint	Interaction	0.875862	0.000983	0.87622	0.000981	0.000852	6.94e-05	0.613446	FALSE	*
CKD	fraction_vacant_housing	Base	Genetic	0.866875	0.00101411	0.871386	0.00100855	7.72e-21	6.94e-05	5.56e-18	TRUE	***
CKD	fraction_vacant_housing	Base	Social	0.866875	0.00101411	0.871515	0.000989	2.43e-37	6.94e-05	1.75e-34	TRUE	***
CKD	fraction_vacant_housing	Base	Joint	0.866875	0.00101411	0.875936	0.000983	3.41e-53	6.94e-05	2.46e-50	TRUE	***
CKD	fraction_vacant_housing	Base	Interaction	0.866875	0.00101411	0.875995	0.000982	9.98e-54	6.94e-05	7.19e-51	TRUE	***
CKD	fraction_vacant_housing	Genetic	Social	0.871386	0.00100855	0.871515	0.000989	0.832267	6.94e-05	1	FALSE
CKD	fraction_vacant_housing	Genetic	Joint	0.871386	0.00100855	0.875936	0.000983	4.95e-37	6.94e-05	3.57e-34	TRUE	***
CKD	fraction_vacant_housing	Genetic	Interaction	0.871386	0.00100855	0.875995	0.000982	8.67e-37	6.94e-05	6.24e-34	TRUE	***
CKD	fraction_vacant_housing	Social	Joint	0.871515	0.000989	0.875936	0.000983	1.54e-20	6.94e-05	1.11e-17	TRUE	***
CKD	fraction_vacant_housing	Social	Interaction	0.871515	0.000989	0.875995	0.000982	4.06e-21	6.94e-05	2.92e-18	TRUE	***
CKD	fraction_vacant_housing	Joint	Interaction	0.875936	0.000983	0.875995	0.000982	0.124267	6.94e-05	1	FALSE
CKD	lower_median_income	Base	Genetic	0.866875	0.00101411	0.871386	0.00100855	7.72e-21	6.94e-05	5.56e-18	TRUE	***
CKD	lower_median_income	Base	Social	0.866875	0.00101411	0.872433	0.000986	1.09e-34	6.94e-05	7.87e-32	TRUE	***
CKD	lower_median_income	Base	Joint	0.866875	0.00101411	0.876874	0.000979	1.31e-54	6.94e-05	9.4e-52	TRUE	***
CKD	lower_median_income	Base	Interaction	0.866875	0.00101411	0.876958	0.000978	9.08e-55	6.94e-05	6.54e-52	TRUE	***
CKD	lower_median_income	Genetic	Social	0.871386	0.00100855	0.872433	0.000986	0.113925	6.94e-05	1	FALSE
CKD	lower_median_income	Genetic	Joint	0.871386	0.00100855	0.876874	0.000979	4.14e-35	6.94e-05	2.98e-32	TRUE	***
CKD	lower_median_income	Genetic	Interaction	0.871386	0.00100855	0.876958	0.000978	2.81e-34	6.94e-05	2.02e-31	TRUE	***
CKD	lower_median_income	Social	Joint	0.872433	0.000986	0.876874	0.000979	5.93e-21	6.94e-05	4.27e-18	TRUE	***
CKD	lower_median_income	Social	Interaction	0.872433	0.000986	0.876958	0.000978	1.59e-21	6.94e-05	1.15e-18	TRUE	***
CKD	lower_median_income	Joint	Interaction	0.876874	0.000979	0.876958	0.000978	0.172943	6.94e-05	1	FALSE
CKD	lower_poverty	Base	Genetic	0.866875	0.00101411	0.871386	0.00100855	7.72e-21	6.94e-05	5.56e-18	TRUE	***
CKD	lower_poverty	Base	Social	0.866875	0.00101411	0.877795	0.000954	6.92e-61	6.94e-05	4.98e-58	TRUE	***
CKD	lower_poverty	Base	Joint	0.866875	0.00101411	0.882234	0.000946	6.48e-84	6.94e-05	4.66e-81	TRUE	***
CKD	lower_poverty	Base	Interaction	0.866875	0.00101411	0.88263	0.000944	4.07e-83	6.94e-05	2.93e-80	TRUE	***
CKD	lower_poverty	Genetic	Social	0.871386	0.00100855	0.877795	0.000954	6.53e-15	6.94e-05	4.7e-12	TRUE	***
CKD	lower_poverty	Genetic	Joint	0.871386	0.00100855	0.882234	0.000946	3.25e-62	6.94e-05	2.34e-59	TRUE	***
CKD	lower_poverty	Genetic	Interaction	0.871386	0.00100855	0.88263	0.000944	1.02e-59	6.94e-05	7.36e-57	TRUE	***
CKD	lower_poverty	Social	Joint	0.877795	0.000954	0.882234	0.000946	1.71e-21	6.94e-05	1.23e-18	TRUE	***
CKD	lower_poverty	Social	Interaction	0.877795	0.000954	0.88263	0.000944	6.59e-23	6.94e-05	4.75e-20	TRUE	***
CKD	lower_poverty	Joint	Interaction	0.882234	0.000946	0.88263	0.000944	0.00765707	6.94e-05	1	FALSE	*
Prostate Cancer	deprivation_index	Base	Genetic	0.632256	0.00283421	0.705033	0.00266858	2.38e-50	6.94e-05	1.72e-47	TRUE	***
Prostate Cancer	deprivation_index	Base	Social	0.632256	0.00283421	0.638508	0.00283463	0.000188	6.94e-05	0.135118	FALSE	*
Prostate Cancer	deprivation_index	Base	Joint	0.632256	0.00283421	0.70717	0.00266516	1.76e-52	6.94e-05	1.27e-49	TRUE	***
Prostate Cancer	deprivation_index	Base	Interaction	0.632256	0.00283421	0.70715	0.00266521	1.85e-52	6.94e-05	1.33e-49	TRUE	***
Prostate Cancer	deprivation_index	Genetic	Social	0.705033	0.00266858	0.638508	0.00283463	1.56e-39	6.94e-05	1.13e-36	TRUE	***
Prostate Cancer	deprivation_index	Genetic	Joint	0.705033	0.00266858	0.70717	0.00266516	0.034745	6.94e-05	1	FALSE	*
Prostate Cancer	deprivation_index	Genetic	Interaction	0.705033	0.00266858	0.70715	0.00266521	0.0363613	6.94e-05	1	FALSE	*
Prostate Cancer	deprivation_index	Social	Joint	0.638508	0.00283463	0.70717	0.00266516	2.25e-46	6.94e-05	1.62e-43	TRUE	***
Prostate Cancer	deprivation_index	Social	Interaction	0.638508	0.00283463	0.70715	0.00266521	2.43e-46	6.94e-05	1.75e-43	TRUE	***
Prostate Cancer	deprivation_index	Joint	Interaction	0.70717	0.00266516	0.70715	0.00266521	0.0883843	6.94e-05	1	FALSE
Prostate Cancer	education	Base	Genetic	0.632256	0.00283421	0.705033	0.00266858	2.38e-50	6.94e-05	1.72e-47	TRUE	***
Prostate Cancer	education	Base	Social	0.632256	0.00283421	0.659332	0.00281268	1.65e-17	6.94e-05	1.19e-14	TRUE	***
Prostate Cancer	education	Base	Joint	0.632256	0.00283421	0.71565	0.00264986	9.73e-62	6.94e-05	7e-59	TRUE	***
Prostate Cancer	education	Base	Interaction	0.632256	0.00283421	0.715717	0.00264962	8.1e-62	6.94e-05	5.83e-59	TRUE	***
Prostate Cancer	education	Genetic	Social	0.705033	0.00266858	0.659332	0.00281268	7.2e-18	6.94e-05	5.18e-15	TRUE	***
Prostate Cancer	education	Genetic	Joint	0.705033	0.00266858	0.71565	0.00264986	1.87e-08	6.94e-05	1.34e-05	TRUE	**
Prostate Cancer	education	Genetic	Interaction	0.705033	0.00266858	0.715717	0.00264962	1.55e-08	6.94e-05	1.12e-05	TRUE	**
Prostate Cancer	education	Social	Joint	0.659332	0.00281268	0.71565	0.00264986	3.37e-37	6.94e-05	2.43e-34	TRUE	***
Prostate Cancer	education	Social	Interaction	0.659332	0.00281268	0.715717	0.00264962	2.67e-37	6.94e-05	1.92e-34	TRUE	***
Prostate Cancer	education	Joint	Interaction	0.71565	0.00264986	0.715717	0.00264962	0.0209672	6.94e-05	1	FALSE	*
Prostate Cancer	fraction_assisted_income	Base	Genetic	0.632256	0.00283421	0.705033	0.00266858	2.38e-50	6.94e-05	1.72e-47	TRUE	***
Prostate Cancer	fraction_assisted_income	Base	Social	0.632256	0.00283421	0.673122	0.0027752	9.82e-26	6.94e-05	7.07e-23	TRUE	***
Prostate Cancer	fraction_assisted_income	Base	Joint	0.632256	0.00283421	0.726988	0.0026014	4.52e-74	6.94e-05	3.25e-71	TRUE	***
Prostate Cancer	fraction_assisted_income	Base	Interaction	0.632256	0.00283421	0.726958	0.0026015	2.68e-74	6.94e-05	1.93e-71	TRUE	***
Prostate Cancer	fraction_assisted_income	Genetic	Social	0.705033	0.00266858	0.673122	0.0027752	1.3e-08	6.94e-05	9.39e-06	TRUE	**
Prostate Cancer	fraction_assisted_income	Genetic	Joint	0.705033	0.00266858	0.726988	0.0026014	9.9e-17	6.94e-05	7.13e-14	TRUE	***
Prostate Cancer	fraction_assisted_income	Genetic	Interaction	0.705033	0.00266858	0.726958	0.0026015	8.8e-17	6.94e-05	6.34e-14	TRUE	***
Prostate Cancer	fraction_assisted_income	Social	Joint	0.673122	0.0027752	0.726988	0.0026014	4.18e-38	6.94e-05	3.01e-35	TRUE	***
Prostate Cancer	fraction_assisted_income	Social	Interaction	0.673122	0.0027752	0.726958	0.0026015	4.95e-38	6.94e-05	3.56e-35	TRUE	***
Prostate Cancer	fraction_assisted_income	Joint	Interaction	0.726988	0.0026014	0.726958	0.0026015	0.826135	6.94e-05	1	FALSE
Prostate Cancer	fraction_no_health_insurance	Base	Genetic	0.632256	0.00283421	0.705033	0.00266858	2.38e-50	6.94e-05	1.72e-47	TRUE	***
Prostate Cancer	fraction_no_health_insurance	Base	Social	0.632256	0.00283421	0.642154	0.00281374	9.63e-05	6.94e-05	0.0693605	FALSE	*
Prostate Cancer	fraction_no_health_insurance	Base	Joint	0.632256	0.00283421	0.709127	0.00265382	2.02e-53	6.94e-05	1.46e-50	TRUE	***
Prostate Cancer	fraction_no_health_insurance	Base	Interaction	0.632256	0.00283421	0.709107	0.00265378	2.05e-53	6.94e-05	1.48e-50	TRUE	***
Prostate Cancer	fraction_no_health_insurance	Genetic	Social	0.705033	0.00266858	0.642154	0.00281374	2.21e-35	6.94e-05	1.59e-32	TRUE	***
Prostate Cancer	fraction_no_health_insurance	Genetic	Joint	0.705033	0.00266858	0.709127	0.00265382	0.000748	6.94e-05	0.538914	FALSE	*
Prostate Cancer	fraction_no_health_insurance	Genetic	Interaction	0.705033	0.00266858	0.709107	0.00265378	0.000809	6.94e-05	0.582615	FALSE	*
Prostate Cancer	fraction_no_health_insurance	Social	Joint	0.642154	0.00281374	0.709127	0.00265382	3.77e-47	6.94e-05	2.72e-44	TRUE	***
Prostate Cancer	fraction_no_health_insurance	Social	Interaction	0.642154	0.00281374	0.709107	0.00265378	4.72e-47	6.94e-05	3.4e-44	TRUE	***
Prostate Cancer	fraction_no_health_insurance	Joint	Interaction	0.709127	0.00265382	0.709107	0.00265378	0.826017	6.94e-05	1	FALSE
Prostate Cancer	fraction_no_high_school_education	Base	Genetic	0.632256	0.00283421	0.705033	0.00266858	2.38e-50	6.94e-05	1.72e-47	TRUE	***
Prostate Cancer	fraction_no_high_school_education	Base	Social	0.632256	0.00283421	0.632285	0.00283413	0.891882	6.94e-05	1	FALSE
Prostate Cancer	fraction_no_high_school_education	Base	Joint	0.632256	0.00283421	0.705096	0.0026682	2.01e-50	6.94e-05	1.44e-47	TRUE	***
Prostate Cancer	fraction_no_high_school_education	Base	Interaction	0.632256	0.00283421	0.705086	0.00266821	2.06e-50	6.94e-05	1.48e-47	TRUE	***
Prostate Cancer	fraction_no_high_school_education	Genetic	Social	0.705033	0.00266858	0.632285	0.00283413	3.7e-50	6.94e-05	2.67e-47	TRUE	***
Prostate Cancer	fraction_no_high_school_education	Genetic	Joint	0.705033	0.00266858	0.705096	0.0026682	0.789129	6.94e-05	1	FALSE
Prostate Cancer	fraction_no_high_school_education	Genetic	Interaction	0.705033	0.00266858	0.705086	0.00266821	0.82136	6.94e-05	1	FALSE
Prostate Cancer	fraction_no_high_school_education	Social	Joint	0.632285	0.00283413	0.705096	0.0026682	2.11e-50	6.94e-05	1.52e-47	TRUE	***
Prostate Cancer	fraction_no_high_school_education	Social	Interaction	0.632285	0.00283413	0.705086	0.00266821	2.18e-50	6.94e-05	1.57e-47	TRUE	***
Prostate Cancer	fraction_no_high_school_education	Joint	Interaction	0.705096	0.0026682	0.705086	0.00266821	0.584811	6.94e-05	1	FALSE
Prostate Cancer	fraction_poverty	Base	Genetic	0.632256	0.00283421	0.705033	0.00266858	2.38e-50	6.94e-05	1.72e-47	TRUE	***
Prostate Cancer	fraction_poverty	Base	Social	0.632256	0.00283421	0.634626	0.00283605	0.0195207	6.94e-05	1	FALSE	*
Prostate Cancer	fraction_poverty	Base	Joint	0.632256	0.00283421	0.705551	0.00266736	9.99e-51	6.94e-05	7.19e-48	TRUE	***
Prostate Cancer	fraction_poverty	Base	Interaction	0.632256	0.00283421	0.705719	0.00266702	6.45e-51	6.94e-05	4.65e-48	TRUE	***
Prostate Cancer	fraction_poverty	Genetic	Social	0.705033	0.00266858	0.634626	0.00283605	8.2e-46	6.94e-05	5.9e-43	TRUE	***
Prostate Cancer	fraction_poverty	Genetic	Joint	0.705033	0.00266858	0.705551	0.00266736	0.403292	6.94e-05	1	FALSE
Prostate Cancer	fraction_poverty	Genetic	Interaction	0.705033	0.00266858	0.705719	0.00266702	0.281031	6.94e-05	1	FALSE
Prostate Cancer	fraction_poverty	Social	Joint	0.634626	0.00283605	0.705551	0.00266736	3.53e-48	6.94e-05	2.54e-45	TRUE	***
Prostate Cancer	fraction_poverty	Social	Interaction	0.634626	0.00283605	0.705719	0.00266702	1.93e-48	6.94e-05	1.39e-45	TRUE	***
Prostate Cancer	fraction_poverty	Joint	Interaction	0.705551	0.00266736	0.705719	0.00266702	0.0740851	6.94e-05	1	FALSE
Prostate Cancer	fraction_vacant_housing	Base	Genetic	0.632256	0.00283421	0.705033	0.00266858	2.38e-50	6.94e-05	1.72e-47	TRUE	***
Prostate Cancer	fraction_vacant_housing	Base	Social	0.632256	0.00283421	0.660679	0.00280175	1.23e-19	6.94e-05	8.85e-17	TRUE	***
Prostate Cancer	fraction_vacant_housing	Base	Joint	0.632256	0.00283421	0.720289	0.00263054	9.56e-68	6.94e-05	6.88e-65	TRUE	***
Prostate Cancer	fraction_vacant_housing	Base	Interaction	0.632256	0.00283421	0.720305	0.00263053	6.4e-68	6.94e-05	4.61e-65	TRUE	***
Prostate Cancer	fraction_vacant_housing	Genetic	Social	0.705033	0.00266858	0.660679	0.00280175	9.79e-17	6.94e-05	7.05e-14	TRUE	***
Prostate Cancer	fraction_vacant_housing	Genetic	Joint	0.705033	0.00266858	0.720289	0.00263054	7.69e-14	6.94e-05	5.53e-11	TRUE	**
Prostate Cancer	fraction_vacant_housing	Genetic	Interaction	0.705033	0.00266858	0.720305	0.00263053	5.44e-14	6.94e-05	3.91e-11	TRUE	**
Prostate Cancer	fraction_vacant_housing	Social	Joint	0.660679	0.00280175	0.720289	0.00263054	5.02e-41	6.94e-05	3.62e-38	TRUE	***
Prostate Cancer	fraction_vacant_housing	Social	Interaction	0.660679	0.00280175	0.720305	0.00263053	4.93e-41	6.94e-05	3.55e-38	TRUE	***
Prostate Cancer	fraction_vacant_housing	Joint	Interaction	0.720289	0.00263054	0.720305	0.00263053	0.791751	6.94e-05	1	FALSE
Prostate Cancer	lower_median_income	Base	Genetic	0.632256	0.00283421	0.705033	0.00266858	2.38e-50	6.94e-05	1.72e-47	TRUE	***
Prostate Cancer	lower_median_income	Base	Social	0.632256	0.00283421	0.636032	0.00283676	0.000927	6.94e-05	0.667401	FALSE	*
Prostate Cancer	lower_median_income	Base	Joint	0.632256	0.00283421	0.705826	0.00266917	3.28e-51	6.94e-05	2.36e-48	TRUE	***
Prostate Cancer	lower_median_income	Base	Interaction	0.632256	0.00283421	0.705783	0.00266927	3.7e-51	6.94e-05	2.67e-48	TRUE	***
Prostate Cancer	lower_median_income	Genetic	Social	0.705033	0.00266858	0.636032	0.00283676	4.99e-44	6.94e-05	3.59e-41	TRUE	***
Prostate Cancer	lower_median_income	Genetic	Joint	0.705033	0.00266858	0.705826	0.00266917	0.22492	6.94e-05	1	FALSE
Prostate Cancer	lower_median_income	Genetic	Interaction	0.705033	0.00266858	0.705783	0.00266927	0.25013	6.94e-05	1	FALSE
Prostate Cancer	lower_median_income	Social	Joint	0.636032	0.00283676	0.705826	0.00266917	3.73e-47	6.94e-05	2.69e-44	TRUE	***
Prostate Cancer	lower_median_income	Social	Interaction	0.636032	0.00283676	0.705783	0.00266927	4.32e-47	6.94e-05	3.11e-44	TRUE	***
Prostate Cancer	lower_median_income	Joint	Interaction	0.705826	0.00266917	0.705783	0.00266927	0.0955759	6.94e-05	1	FALSE
Prostate Cancer	lower_poverty	Base	Genetic	0.632256	0.00283421	0.705033	0.00266858	2.38e-50	6.94e-05	1.72e-47	TRUE	***
Prostate Cancer	lower_poverty	Base	Social	0.632256	0.00283421	0.674017	0.00278369	1.06e-23	6.94e-05	7.63e-21	TRUE	***
Prostate Cancer	lower_poverty	Base	Joint	0.632256	0.00283421	0.72764	0.00261026	1.28e-72	6.94e-05	9.21e-70	TRUE	***
Prostate Cancer	lower_poverty	Base	Interaction	0.632256	0.00283421	0.727978	0.0026097	1.03e-72	6.94e-05	7.42e-70	TRUE	***
Prostate Cancer	lower_poverty	Genetic	Social	0.705033	0.00266858	0.674017	0.00278369	3.74e-08	6.94e-05	2.69e-05	TRUE	**
Prostate Cancer	lower_poverty	Genetic	Joint	0.705033	0.00266858	0.72764	0.00261026	1.98e-16	6.94e-05	1.42e-13	TRUE	***
Prostate Cancer	lower_poverty	Genetic	Interaction	0.705033	0.00266858	0.727978	0.0026097	1.37e-16	6.94e-05	9.86e-14	TRUE	***
Prostate Cancer	lower_poverty	Social	Joint	0.674017	0.00278369	0.72764	0.00261026	2.63e-39	6.94e-05	1.89e-36	TRUE	***
Prostate Cancer	lower_poverty	Social	Interaction	0.674017	0.00278369	0.727978	0.0026097	9.04e-40	6.94e-05	6.51e-37	TRUE	***
Prostate Cancer	lower_poverty	Joint	Interaction	0.72764	0.00261026	0.727978	0.0026097	0.0292554	6.94e-05	1	FALSE	*
T1D	deprivation_index	Base	Genetic	0.624933	0.00467405	0.646806	0.00449549	6.68e-05	6.94e-05	0.0480913	TRUE	**
T1D	deprivation_index	Base	Social	0.624933	0.00467405	0.637459	0.00453122	0.00596866	6.94e-05	1	FALSE	*
T1D	deprivation_index	Base	Joint	0.624933	0.00467405	0.655129	0.00442649	2.59e-06	6.94e-05	0.00186292	TRUE	**
T1D	deprivation_index	Base	Interaction	0.624933	0.00467405	0.655246	0.0044286	3.33e-06	6.94e-05	0.00239623	TRUE	**
T1D	deprivation_index	Genetic	Social	0.646806	0.00449549	0.637459	0.00453122	0.162523	6.94e-05	1	FALSE
T1D	deprivation_index	Genetic	Joint	0.646806	0.00449549	0.655129	0.00442649	0.021749	6.94e-05	1	FALSE	*
T1D	deprivation_index	Genetic	Interaction	0.646806	0.00449549	0.655246	0.0044286	0.0236122	6.94e-05	1	FALSE	*
T1D	deprivation_index	Social	Joint	0.637459	0.00453122	0.655129	0.00442649	0.000439	6.94e-05	0.315863	FALSE	*
T1D	deprivation_index	Social	Interaction	0.637459	0.00453122	0.655246	0.0044286	0.000511	6.94e-05	0.368239	FALSE	*
T1D	deprivation_index	Joint	Interaction	0.655129	0.00442649	0.655246	0.0044286	0.818173	6.94e-05	1	FALSE
T1D	education	Base	Genetic	0.624933	0.00467405	0.646806	0.00449549	6.68e-05	6.94e-05	0.0480913	TRUE	**
T1D	education	Base	Social	0.624933	0.00467405	0.649676	0.00434246	8.5e-06	6.94e-05	0.0061235	TRUE	**
T1D	education	Base	Joint	0.624933	0.00467405	0.667226	0.00427834	5.93e-10	6.94e-05	4.27e-07	TRUE	**
T1D	education	Base	Interaction	0.624933	0.00467405	0.667105	0.00428332	8.54e-10	6.94e-05	6.15e-07	TRUE	**
T1D	education	Genetic	Social	0.646806	0.00449549	0.649676	0.00434246	0.690098	6.94e-05	1	FALSE
T1D	education	Genetic	Joint	0.646806	0.00449549	0.667226	0.00427834	6.46e-06	6.94e-05	0.00465337	TRUE	**
T1D	education	Genetic	Interaction	0.646806	0.00449549	0.667105	0.00428332	1.11e-05	6.94e-05	0.0080073	TRUE	**
T1D	education	Social	Joint	0.649676	0.00434246	0.667226	0.00427834	0.000146	6.94e-05	0.105433	FALSE	*
T1D	education	Social	Interaction	0.649676	0.00434246	0.667105	0.00428332	0.000199	6.94e-05	0.142936	FALSE	*
T1D	education	Joint	Interaction	0.667226	0.00427834	0.667105	0.00428332	0.82967	6.94e-05	1	FALSE
T1D	fraction_assisted_income	Base	Genetic	0.624933	0.00467405	0.646806	0.00449549	6.68e-05	6.94e-05	0.0480913	TRUE	**
T1D	fraction_assisted_income	Base	Social	0.624933	0.00467405	0.628186	0.00464984	0.231974	6.94e-05	1	FALSE
T1D	fraction_assisted_income	Base	Joint	0.624933	0.00467405	0.648415	0.00450642	5.21e-05	6.94e-05	0.0374927	TRUE	**
T1D	fraction_assisted_income	Base	Interaction	0.624933	0.00467405	0.64837	0.00451057	6.5e-05	6.94e-05	0.0468086	TRUE	**
T1D	fraction_assisted_income	Genetic	Social	0.646806	0.00449549	0.628186	0.00464984	0.00162428	6.94e-05	1	FALSE	*
T1D	fraction_assisted_income	Genetic	Joint	0.646806	0.00449549	0.648415	0.00450642	0.442078	6.94e-05	1	FALSE
T1D	fraction_assisted_income	Genetic	Interaction	0.646806	0.00449549	0.64837	0.00451057	0.472105	6.94e-05	1	FALSE
T1D	fraction_assisted_income	Social	Joint	0.628186	0.00464984	0.648415	0.00450642	0.000135	6.94e-05	0.0973075	FALSE	*
T1D	fraction_assisted_income	Social	Interaction	0.628186	0.00464984	0.64837	0.00451057	0.000161	6.94e-05	0.116116	FALSE	*
T1D	fraction_assisted_income	Joint	Interaction	0.648415	0.00450642	0.64837	0.00451057	0.877846	6.94e-05	1	FALSE
T1D	fraction_no_health_insurance	Base	Genetic	0.624933	0.00467405	0.646806	0.00449549	6.68e-05	6.94e-05	0.0480913	TRUE	**
T1D	fraction_no_health_insurance	Base	Social	0.624933	0.00467405	0.637416	0.00447407	0.00207522	6.94e-05	1	FALSE	*
T1D	fraction_no_health_insurance	Base	Joint	0.624933	0.00467405	0.655927	0.00436545	5.57e-07	6.94e-05	0.000401	TRUE	**
T1D	fraction_no_health_insurance	Base	Interaction	0.624933	0.00467405	0.656124	0.00436627	8.58e-07	6.94e-05	0.000618	TRUE	**
T1D	fraction_no_health_insurance	Genetic	Social	0.646806	0.00449549	0.637416	0.00447407	0.150905	6.94e-05	1	FALSE
T1D	fraction_no_health_insurance	Genetic	Joint	0.646806	0.00449549	0.655927	0.00436545	0.00507186	6.94e-05	1	FALSE	*
T1D	fraction_no_health_insurance	Genetic	Interaction	0.646806	0.00449549	0.656124	0.00436627	0.00820533	6.94e-05	1	FALSE	*
T1D	fraction_no_health_insurance	Social	Joint	0.637416	0.00447407	0.655927	0.00436545	0.000321	6.94e-05	0.231049	FALSE	*
T1D	fraction_no_health_insurance	Social	Interaction	0.637416	0.00447407	0.656124	0.00436627	0.000372	6.94e-05	0.268117	FALSE	*
T1D	fraction_no_health_insurance	Joint	Interaction	0.655927	0.00436545	0.656124	0.00436627	0.822279	6.94e-05	1	FALSE
T1D	fraction_no_high_school_education	Base	Genetic	0.624933	0.00467405	0.646806	0.00449549	6.68e-05	6.94e-05	0.0480913	TRUE	**
T1D	fraction_no_high_school_education	Base	Social	0.624933	0.00467405	0.634115	0.0045119	0.00820913	6.94e-05	1	FALSE	*
T1D	fraction_no_high_school_education	Base	Joint	0.624933	0.00467405	0.65228	0.00439748	4.95e-06	6.94e-05	0.00356519	TRUE	**
T1D	fraction_no_high_school_education	Base	Interaction	0.624933	0.00467405	0.652157	0.00439962	7.58e-06	6.94e-05	0.00545744	TRUE	**
T1D	fraction_no_high_school_education	Genetic	Social	0.646806	0.00449549	0.634115	0.0045119	0.0408389	6.94e-05	1	FALSE	*
T1D	fraction_no_high_school_education	Genetic	Joint	0.646806	0.00449549	0.65228	0.00439748	0.0438768	6.94e-05	1	FALSE	*
T1D	fraction_no_high_school_education	Genetic	Interaction	0.646806	0.00449549	0.652157	0.00439962	0.0566651	6.94e-05	1	FALSE
T1D	fraction_no_high_school_education	Social	Joint	0.634115	0.0045119	0.65228	0.00439748	0.000444	6.94e-05	0.319372	FALSE	*
T1D	fraction_no_high_school_education	Social	Interaction	0.634115	0.0045119	0.652157	0.00439962	0.000597	6.94e-05	0.42961	FALSE	*
T1D	fraction_no_high_school_education	Joint	Interaction	0.65228	0.00439748	0.652157	0.00439962	0.763944	6.94e-05	1	FALSE
T1D	fraction_poverty	Base	Genetic	0.624933	0.00467405	0.646806	0.00449549	6.68e-05	6.94e-05	0.0480913	TRUE	**
T1D	fraction_poverty	Base	Social	0.624933	0.00467405	0.633547	0.00453791	0.0179635	6.94e-05	1	FALSE	*
T1D	fraction_poverty	Base	Joint	0.624933	0.00467405	0.651883	0.00442935	1.04e-05	6.94e-05	0.0074711	TRUE	**
T1D	fraction_poverty	Base	Interaction	0.624933	0.00467405	0.651846	0.00443391	1.33e-05	6.94e-05	0.00956403	TRUE	**
T1D	fraction_poverty	Genetic	Social	0.646806	0.00449549	0.633547	0.00453791	0.0335926	6.94e-05	1	FALSE	*
T1D	fraction_poverty	Genetic	Joint	0.646806	0.00449549	0.651883	0.00442935	0.0747562	6.94e-05	1	FALSE
T1D	fraction_poverty	Genetic	Interaction	0.646806	0.00449549	0.651846	0.00443391	0.0861694	6.94e-05	1	FALSE
T1D	fraction_poverty	Social	Joint	0.633547	0.00453791	0.651883	0.00442935	0.000423	6.94e-05	0.304295	FALSE	*
T1D	fraction_poverty	Social	Interaction	0.633547	0.00453791	0.651846	0.00443391	0.000491	6.94e-05	0.353463	FALSE	*
T1D	fraction_poverty	Joint	Interaction	0.651883	0.00442935	0.651846	0.00443391	0.910118	6.94e-05	1	FALSE
T1D	fraction_vacant_housing	Base	Genetic	0.624933	0.00467405	0.646806	0.00449549	6.68e-05	6.94e-05	0.0480913	TRUE	**
T1D	fraction_vacant_housing	Base	Social	0.624933	0.00467405	0.638176	0.00456013	9.79e-05	6.94e-05	0.0705186	FALSE	*
T1D	fraction_vacant_housing	Base	Joint	0.624933	0.00467405	0.656115	0.0044174	1.9e-07	6.94e-05	0.000136	TRUE	**
T1D	fraction_vacant_housing	Base	Interaction	0.624933	0.00467405	0.656636	0.00440934	1.69e-07	6.94e-05	0.000122	TRUE	**
T1D	fraction_vacant_housing	Genetic	Social	0.646806	0.00449549	0.638176	0.00456013	0.166423	6.94e-05	1	FALSE
T1D	fraction_vacant_housing	Genetic	Joint	0.646806	0.00449549	0.656115	0.0044174	0.000489	6.94e-05	0.35206	FALSE	*
T1D	fraction_vacant_housing	Genetic	Interaction	0.646806	0.00449549	0.656636	0.00440934	0.00051	6.94e-05	0.36732	FALSE	*
T1D	fraction_vacant_housing	Social	Joint	0.638176	0.00456013	0.656115	0.0044174	0.000694	6.94e-05	0.499398	FALSE	*
T1D	fraction_vacant_housing	Social	Interaction	0.638176	0.00456013	0.656636	0.00440934	0.000562	6.94e-05	0.40468	FALSE	*
T1D	fraction_vacant_housing	Joint	Interaction	0.656115	0.0044174	0.656636	0.00440934	0.370916	6.94e-05	1	FALSE
T1D	lower_median_income	Base	Genetic	0.624933	0.00467405	0.646806	0.00449549	6.68e-05	6.94e-05	0.0480913	TRUE	**
T1D	lower_median_income	Base	Social	0.624933	0.00467405	0.634995	0.00461977	0.0253437	6.94e-05	1	FALSE	*
T1D	lower_median_income	Base	Joint	0.624933	0.00467405	0.653362	0.00451596	1.1e-05	6.94e-05	0.00792633	TRUE	**
T1D	lower_median_income	Base	Interaction	0.624933	0.00467405	0.653339	0.00451564	1.12e-05	6.94e-05	0.00806064	TRUE	**
T1D	lower_median_income	Genetic	Social	0.646806	0.00449549	0.634995	0.00461977	0.0705838	6.94e-05	1	FALSE
T1D	lower_median_income	Genetic	Joint	0.646806	0.00449549	0.653362	0.00451596	0.0604802	6.94e-05	1	FALSE
T1D	lower_median_income	Genetic	Interaction	0.646806	0.00449549	0.653339	0.00451564	0.0614411	6.94e-05	1	FALSE
T1D	lower_median_income	Social	Joint	0.634995	0.00461977	0.653362	0.00451596	0.000254	6.94e-05	0.182834	FALSE	*
T1D	lower_median_income	Social	Interaction	0.634995	0.00461977	0.653339	0.00451564	0.000257	6.94e-05	0.185154	FALSE	*
T1D	lower_median_income	Joint	Interaction	0.653362	0.00451596	0.653339	0.00451564	0.51583	6.94e-05	1	FALSE
T1D	lower_poverty	Base	Genetic	0.624933	0.00467405	0.646806	0.00449549	6.68e-05	6.94e-05	0.0480913	TRUE	**
T1D	lower_poverty	Base	Social	0.624933	0.00467405	0.660736	0.00431191	5.61e-07	6.94e-05	0.000404	TRUE	**
T1D	lower_poverty	Base	Joint	0.624933	0.00467405	0.676675	0.00415483	4.34e-12	6.94e-05	3.12e-09	TRUE	**
T1D	lower_poverty	Base	Interaction	0.624933	0.00467405	0.680777	0.00413415	2.29e-14	6.94e-05	1.65e-11	TRUE	**
T1D	lower_poverty	Genetic	Social	0.646806	0.00449549	0.660736	0.00431191	0.0989953	6.94e-05	1	FALSE
T1D	lower_poverty	Genetic	Joint	0.646806	0.00449549	0.676675	0.00415483	5.12e-07	6.94e-05	0.000369	TRUE	**
T1D	lower_poverty	Genetic	Interaction	0.646806	0.00449549	0.680777	0.00413415	9.21e-09	6.94e-05	6.63e-06	TRUE	**
T1D	lower_poverty	Social	Joint	0.660736	0.00431191	0.676675	0.00415483	0.000134	6.94e-05	0.0961245	FALSE	*
T1D	lower_poverty	Social	Interaction	0.660736	0.00431191	0.680777	0.00413415	1.04e-05	6.94e-05	0.00747984	TRUE	**
T1D	lower_poverty	Joint	Interaction	0.676675	0.00415483	0.680777	0.00413415	0.0160064	6.94e-05	1	FALSE	*
T2D	deprivation_index	Base	Genetic	0.710425	0.0011462	0.760896	0.00106778	1.59e-198	6.94e-05	1.14e-195	TRUE	***
T2D	deprivation_index	Base	Social	0.710425	0.0011462	0.727276	0.00112059	2.37e-50	6.94e-05	1.71e-47	TRUE	***
T2D	deprivation_index	Base	Joint	0.710425	0.0011462	0.772291	0.00104468	1e-262	6.94e-05	7.21e-260	TRUE	***
T2D	deprivation_index	Base	Interaction	0.710425	0.0011462	0.772272	0.00104461	3.98e-261	6.94e-05	2.87e-258	TRUE	***
T2D	deprivation_index	Genetic	Social	0.760896	0.00106778	0.727276	0.00112059	3.21e-74	6.94e-05	2.31e-71	TRUE	***
T2D	deprivation_index	Genetic	Joint	0.760896	0.00106778	0.772291	0.00104468	1.19e-53	6.94e-05	8.58e-51	TRUE	***
T2D	deprivation_index	Genetic	Interaction	0.760896	0.00106778	0.772272	0.00104461	2.04e-51	6.94e-05	1.47e-48	TRUE	***
T2D	deprivation_index	Social	Joint	0.727276	0.00112059	0.772291	0.00104468	2.73e-189	6.94e-05	1.97e-186	TRUE	***
T2D	deprivation_index	Social	Interaction	0.727276	0.00112059	0.772272	0.00104461	6.71e-189	6.94e-05	4.83e-186	TRUE	***
T2D	deprivation_index	Joint	Interaction	0.772291	0.00104468	0.772272	0.00104461	0.85254	6.94e-05	1	FALSE
T2D	education	Base	Genetic	0.710425	0.0011462	0.760896	0.00106778	1.59e-198	6.94e-05	1.14e-195	TRUE	***
T2D	education	Base	Social	0.710425	0.0011462	0.751695	0.00107729	1.32e-141	6.94e-05	9.52e-139	TRUE	***
T2D	education	Base	Joint	0.710425	0.0011462	0.789442	0.00100275	0	6.94e-05	0	TRUE	***
T2D	education	Base	Interaction	0.710425	0.0011462	0.78952	0.0010024	0	6.94e-05	0	TRUE	***
T2D	education	Genetic	Social	0.760896	0.00106778	0.751695	0.00107729	5.29e-06	6.94e-05	0.00381203	TRUE	**
T2D	education	Genetic	Joint	0.760896	0.00106778	0.789442	0.00100275	5.02e-133	6.94e-05	3.62e-130	TRUE	***
T2D	education	Genetic	Interaction	0.760896	0.00106778	0.78952	0.0010024	3.02e-131	6.94e-05	2.17e-128	TRUE	***
T2D	education	Social	Joint	0.751695	0.00107729	0.789442	0.00100275	5.83e-184	6.94e-05	4.2e-181	TRUE	***
T2D	education	Social	Interaction	0.751695	0.00107729	0.78952	0.0010024	1.62e-183	6.94e-05	1.16e-180	TRUE	***
T2D	education	Joint	Interaction	0.789442	0.00100275	0.78952	0.0010024	0.466813	6.94e-05	1	FALSE
T2D	fraction_assisted_income	Base	Genetic	0.710425	0.0011462	0.760896	0.00106778	1.59e-198	6.94e-05	1.14e-195	TRUE	***
T2D	fraction_assisted_income	Base	Social	0.710425	0.0011462	0.717893	0.001138	2.65e-22	6.94e-05	1.91e-19	TRUE	***
T2D	fraction_assisted_income	Base	Joint	0.710425	0.0011462	0.765993	0.00105882	1.27e-228	6.94e-05	9.12e-226	TRUE	***
T2D	fraction_assisted_income	Base	Interaction	0.710425	0.0011462	0.766253	0.00105852	9.71e-229	6.94e-05	6.99e-226	TRUE	***
T2D	fraction_assisted_income	Genetic	Social	0.760896	0.00106778	0.717893	0.001138	1.84e-131	6.94e-05	1.33e-128	TRUE	***
T2D	fraction_assisted_income	Genetic	Joint	0.760896	0.00106778	0.765993	0.00105882	1.09e-24	6.94e-05	7.85e-22	TRUE	***
T2D	fraction_assisted_income	Genetic	Interaction	0.760896	0.00106778	0.766253	0.00105852	3.29e-24	6.94e-05	2.37e-21	TRUE	***
T2D	fraction_assisted_income	Social	Joint	0.717893	0.001138	0.765993	0.00105882	2.03e-195	6.94e-05	1.46e-192	TRUE	***
T2D	fraction_assisted_income	Social	Interaction	0.717893	0.001138	0.766253	0.00105852	5.03e-197	6.94e-05	3.62e-194	TRUE	***
T2D	fraction_assisted_income	Joint	Interaction	0.765993	0.00105882	0.766253	0.00105852	0.0451161	6.94e-05	1	FALSE	*
T2D	fraction_no_health_insurance	Base	Genetic	0.710425	0.0011462	0.760896	0.00106778	1.59e-198	6.94e-05	1.14e-195	TRUE	***
T2D	fraction_no_health_insurance	Base	Social	0.710425	0.0011462	0.725182	0.00112198	3.07e-43	6.94e-05	2.21e-40	TRUE	***
T2D	fraction_no_health_insurance	Base	Joint	0.710425	0.0011462	0.770156	0.00104791	1.86e-248	6.94e-05	1.34e-245	TRUE	***
T2D	fraction_no_health_insurance	Base	Interaction	0.710425	0.0011462	0.770075	0.00104783	3.8e-247	6.94e-05	2.73e-244	TRUE	***
T2D	fraction_no_health_insurance	Genetic	Social	0.760896	0.00106778	0.725182	0.00112198	1.78e-85	6.94e-05	1.28e-82	TRUE	***
T2D	fraction_no_health_insurance	Genetic	Joint	0.760896	0.00106778	0.770156	0.00104791	5.9e-43	6.94e-05	4.25e-40	TRUE	***
T2D	fraction_no_health_insurance	Genetic	Interaction	0.760896	0.00106778	0.770075	0.00104783	2.16e-41	6.94e-05	1.55e-38	TRUE	***
T2D	fraction_no_health_insurance	Social	Joint	0.725182	0.00112198	0.770156	0.00104791	4.86e-184	6.94e-05	3.5e-181	TRUE	***
T2D	fraction_no_health_insurance	Social	Interaction	0.725182	0.00112198	0.770075	0.00104783	1.31e-183	6.94e-05	9.42e-181	TRUE	***
T2D	fraction_no_health_insurance	Joint	Interaction	0.770156	0.00104791	0.770075	0.00104783	0.10217	6.94e-05	1	FALSE
T2D	fraction_no_high_school_education	Base	Genetic	0.710425	0.0011462	0.760896	0.00106778	1.59e-198	6.94e-05	1.14e-195	TRUE	***
T2D	fraction_no_high_school_education	Base	Social	0.710425	0.0011462	0.72491	0.00112382	1.18e-45	6.94e-05	8.47e-43	TRUE	***
T2D	fraction_no_high_school_education	Base	Joint	0.710425	0.0011462	0.770342	0.00104823	1.06e-253	6.94e-05	7.64e-251	TRUE	***
T2D	fraction_no_high_school_education	Base	Interaction	0.710425	0.0011462	0.770291	0.00104815	2.76e-252	6.94e-05	1.99e-249	TRUE	***
T2D	fraction_no_high_school_education	Genetic	Social	0.760896	0.00106778	0.72491	0.00112382	8.83e-88	6.94e-05	6.36e-85	TRUE	***
T2D	fraction_no_high_school_education	Genetic	Joint	0.760896	0.00106778	0.770342	0.00104823	4.96e-46	6.94e-05	3.57e-43	TRUE	***
T2D	fraction_no_high_school_education	Genetic	Interaction	0.760896	0.00106778	0.770291	0.00104815	3.35e-44	6.94e-05	2.41e-41	TRUE	***
T2D	fraction_no_high_school_education	Social	Joint	0.72491	0.00112382	0.770342	0.00104823	3.98e-188	6.94e-05	2.87e-185	TRUE	***
T2D	fraction_no_high_school_education	Social	Interaction	0.72491	0.00112382	0.770291	0.00104815	8.81e-188	6.94e-05	6.35e-185	TRUE	***
T2D	fraction_no_high_school_education	Joint	Interaction	0.770342	0.00104823	0.770291	0.00104815	0.496007	6.94e-05	1	FALSE
T2D	fraction_poverty	Base	Genetic	0.710425	0.0011462	0.760896	0.00106778	1.59e-198	6.94e-05	1.14e-195	TRUE	***
T2D	fraction_poverty	Base	Social	0.710425	0.0011462	0.725408	0.00112327	2.19e-46	6.94e-05	1.58e-43	TRUE	***
T2D	fraction_poverty	Base	Joint	0.710425	0.0011462	0.771009	0.00104688	1.26e-256	6.94e-05	9.1e-254	TRUE	***
T2D	fraction_poverty	Base	Interaction	0.710425	0.0011462	0.770984	0.00104664	9.24e-255	6.94e-05	6.66e-252	TRUE	***
T2D	fraction_poverty	Genetic	Social	0.760896	0.00106778	0.725408	0.00112327	5.65e-84	6.94e-05	4.07e-81	TRUE	***
T2D	fraction_poverty	Genetic	Joint	0.760896	0.00106778	0.771009	0.00104688	3.05e-48	6.94e-05	2.19e-45	TRUE	***
T2D	fraction_poverty	Genetic	Interaction	0.760896	0.00106778	0.770984	0.00104664	1.03e-45	6.94e-05	7.4e-43	TRUE	***
T2D	fraction_poverty	Social	Joint	0.725408	0.00112327	0.771009	0.00104688	8.28e-189	6.94e-05	5.96e-186	TRUE	***
T2D	fraction_poverty	Social	Interaction	0.725408	0.00112327	0.770984	0.00104664	2.75e-188	6.94e-05	1.98e-185	TRUE	***
T2D	fraction_poverty	Joint	Interaction	0.771009	0.00104688	0.770984	0.00104664	0.813259	6.94e-05	1	FALSE
T2D	fraction_vacant_housing	Base	Genetic	0.710425	0.0011462	0.760896	0.00106778	1.59e-198	6.94e-05	1.14e-195	TRUE	***
T2D	fraction_vacant_housing	Base	Social	0.710425	0.0011462	0.719281	0.00113274	7.43e-35	6.94e-05	5.35e-32	TRUE	***
T2D	fraction_vacant_housing	Base	Joint	0.710425	0.0011462	0.765452	0.00105734	1.35e-223	6.94e-05	9.73e-221	TRUE	***
T2D	fraction_vacant_housing	Base	Interaction	0.710425	0.0011462	0.765429	0.00105732	2.34e-223	6.94e-05	1.68e-220	TRUE	***
T2D	fraction_vacant_housing	Genetic	Social	0.760896	0.00106778	0.719281	0.00113274	1.44e-126	6.94e-05	1.04e-123	TRUE	***
T2D	fraction_vacant_housing	Genetic	Joint	0.760896	0.00106778	0.765452	0.00105734	9.01e-25	6.94e-05	6.49e-22	TRUE	***
T2D	fraction_vacant_housing	Genetic	Interaction	0.760896	0.00106778	0.765429	0.00105732	2.05e-24	6.94e-05	1.48e-21	TRUE	***
T2D	fraction_vacant_housing	Social	Joint	0.719281	0.00113274	0.765452	0.00105734	4.86e-178	6.94e-05	3.5e-175	TRUE	***
T2D	fraction_vacant_housing	Social	Interaction	0.719281	0.00113274	0.765429	0.00105732	6.87e-178	6.94e-05	4.94e-175	TRUE	***
T2D	fraction_vacant_housing	Joint	Interaction	0.765452	0.00105734	0.765429	0.00105732	0.0125302	6.94e-05	1	FALSE	*
T2D	lower_median_income	Base	Genetic	0.710425	0.0011462	0.760896	0.00106778	1.59e-198	6.94e-05	1.14e-195	TRUE	***
T2D	lower_median_income	Base	Social	0.710425	0.0011462	0.71991	0.00113226	6.38e-24	6.94e-05	4.59e-21	TRUE	***
T2D	lower_median_income	Base	Joint	0.710425	0.0011462	0.76676	0.00105595	1.43e-228	6.94e-05	1.03e-225	TRUE	***
T2D	lower_median_income	Base	Interaction	0.710425	0.0011462	0.766854	0.00105589	4.49e-229	6.94e-05	3.23e-226	TRUE	***
T2D	lower_median_income	Genetic	Social	0.760896	0.00106778	0.71991	0.00113226	4.28e-116	6.94e-05	3.08e-113	TRUE	***
T2D	lower_median_income	Genetic	Joint	0.760896	0.00106778	0.76676	0.00105595	2.5e-25	6.94e-05	1.8e-22	TRUE	***
T2D	lower_median_income	Genetic	Interaction	0.760896	0.00106778	0.766854	0.00105589	2.58e-25	6.94e-05	1.86e-22	TRUE	***
T2D	lower_median_income	Social	Joint	0.71991	0.00113226	0.76676	0.00105595	1.08e-191	6.94e-05	7.81e-189	TRUE	***
T2D	lower_median_income	Social	Interaction	0.71991	0.00113226	0.766854	0.00105589	1.69e-192	6.94e-05	1.22e-189	TRUE	***
T2D	lower_median_income	Joint	Interaction	0.76676	0.00105595	0.766854	0.00105589	0.193596	6.94e-05	1	FALSE
T2D	lower_poverty	Base	Genetic	0.710425	0.0011462	0.760896	0.00106778	1.59e-198	6.94e-05	1.14e-195	TRUE	***
T2D	lower_poverty	Base	Social	0.710425	0.0011462	0.763989	0.00105509	1.7e-208	6.94e-05	1.22e-205	TRUE	***
T2D	lower_poverty	Base	Joint	0.710425	0.0011462	0.79844	0.000982	0	6.94e-05	0	TRUE	***
T2D	lower_poverty	Base	Interaction	0.710425	0.0011462	0.799187	0.000981	0	6.94e-05	0	TRUE	***
T2D	lower_poverty	Genetic	Social	0.760896	0.00106778	0.763989	0.00105509	0.135948	6.94e-05	1	FALSE
T2D	lower_poverty	Genetic	Joint	0.760896	0.00106778	0.79844	0.000982	4.59e-183	6.94e-05	3.3e-180	TRUE	***
T2D	lower_poverty	Genetic	Interaction	0.760896	0.00106778	0.799187	0.000981	2.16e-189	6.94e-05	1.55e-186	TRUE	***
T2D	lower_poverty	Social	Joint	0.763989	0.00105509	0.79844	0.000982	3.47e-173	6.94e-05	2.5e-170	TRUE	***
T2D	lower_poverty	Social	Interaction	0.763989	0.00105509	0.799187	0.000981	5.85e-179	6.94e-05	4.21e-176	TRUE	***
T2D	lower_poverty	Joint	Interaction	0.79844	0.000982	0.799187	0.000981	2.52e-07	6.94e-05	0.000182	TRUE	**

### Sheet: 30
Mean and sd of AUC across five-fold cross-validation additionally controlling for genetic PCs
Disease	Model	mean_AUC	sd_AUC
Afib	Base	0.728748	0.00997443
Afib	Genetic	0.747251	0.00710551
Afib	Interaction	0.749277	0.00690155
Afib	Joint	0.749269	0.00703458
Afib	Social	0.734771	0.00973771
Asthma	Base	0.822988	0.00732386
Asthma	Genetic	0.827378	0.00593027
Asthma	Interaction	0.83298	0.00598193
Asthma	Joint	0.832961	0.00598297
Asthma	Social	0.827855	0.00645031
Breast Cancer	Base	0.736369	0.00369956
Breast Cancer	Genetic	0.752892	0.00339137
Breast Cancer	Interaction	0.758723	0.00328564
Breast Cancer	Joint	0.758653	0.00315663
Breast Cancer	Social	0.745685	0.00320181
CHD	Base	0.810178	0.00347332
CHD	Genetic	0.821565	0.00303998
CHD	Interaction	0.822837	0.0035179
CHD	Joint	0.822839	0.00352432
CHD	Social	0.812306	0.00422627
CKD	Base	0.866791	0.00366709
CKD	Genetic	0.888337	0.00317564
CKD	Interaction	0.89307	0.00318771
CKD	Joint	0.892885	0.00314304
CKD	Social	0.879161	0.00345254
Prostate Cancer	Base	0.630944	0.00860916
Prostate Cancer	Genetic	0.727826	0.00605202
Prostate Cancer	Interaction	0.800702	0.00311948
Prostate Cancer	Joint	0.801018	0.0032001
Prostate Cancer	Social	0.764516	0.00536895
T1D	Base	0.621585	0.0152108
T1D	Genetic	0.668221	0.02503
T1D	Interaction	0.684016	0.0115231
T1D	Joint	0.682951	0.0114039
T1D	Social	0.660222	0.00800657
T2D	Base	0.709929	0.0110204
T2D	Genetic	0.800587	0.00626788
T2D	Interaction	0.817552	0.00734365
T2D	Joint	0.817669	0.0073895
T2D	Social	0.771845	0.00815742

### Sheet: 31
Bootstrap comparison of Genetic versus Joint model AUCs across diseases while additionally controlling for genetic PCs as covariates. This table compares out-of-fold predictive performance between the Genetic model and the Joint model for each disease. delta_AUC is calculated as AUC2 - AUC1, so positive values indicate higher AUC for the Joint model. p_value is the bootstrap p-value for the paired AUC difference. p_value_label provides a display version of the p-value; values shown as <... indicate that no bootstrap-null replicate was as extreme as the observed AUC difference, so the p-value is below the bootstrap resolution. p_value_min is the smallest resolvable p-value for the number of valid bootstrap replicates. bootstrap_extreme_n is the number of bootstrap-null replicates at least as extreme as the observed AUC difference. bootstrap_n is the number of valid bootstrap replicates used. bootstrap_ci_low and bootstrap_ci_high are the 2.5th and 97.5th percentiles of the bootstrapped AUC differences. bonf_p is the Bonferroni-adjusted significance threshold, p_value_bonf is the Bonferroni-adjusted p-value, and significant indicates whether the comparison met the Bonferroni-adjusted threshold.
Disease	Model1	Model2	AUC1	AUC2	delta_AUC	p_value	p_value_label	p_value_min	bootstrap_extreme_n	bootstrap_n	bootstrap_ci_low	bootstrap_ci_high	bonf_p	p_value_bonf	significant
Afib	Genetic	Joint	0.747195	0.749267	0.00207201	0.0002	<2e-04	0.0002	0	5000	0.0011087	0.0030344	0.00625	0.00159968	TRUE
Asthma	Genetic	Joint	0.827286	0.832879	0.00559288	0.0002	<2e-04	0.0002	0	5000	0.00375336	0.00744547	0.00625	0.00159968	TRUE
Breast Cancer	Genetic	Joint	0.752906	0.758621	0.00571524	0.0002	<2e-04	0.0002	0	5000	0.00401954	0.00729604	0.00625	0.00159968	TRUE
CHD	Genetic	Joint	0.821472	0.822754	0.00128165	0.0002	<2e-04	0.0002	0	5000	0.00087	0.00170471	0.00625	0.00159968	TRUE
CKD	Genetic	Joint	0.888308	0.892878	0.00456944	0.0002	<2e-04	0.0002	0	5000	0.0038073	0.00533786	0.00625	0.00159968	TRUE
Prostate Cancer	Genetic	Joint	0.727823	0.800878	0.0730554	0.0002	<2e-04	0.0002	0	5000	0.0653195	0.0809808	0.00625	0.00159968	TRUE
T1D	Genetic	Joint	0.667212	0.682293	0.0150805	0.001	0.001	0.0002	4	5000	0.0061331	0.0241034	0.00625	0.0079984	TRUE
T2D	Genetic	Joint	0.800647	0.817707	0.0170599	0.0002	<2e-04	0.0002	0	5000	0.0154472	0.0186348	0.00625	0.00159968	TRUE

### Sheet: 32
PsRS estimates and ORs in different training and testing cohorts. Lower and upper refer to 95% confidence intervals.
Disease	Training	Testing	estimate	std.error	p.value	OR	OR_Lower	OR_Upper
t2d	MGBB	MGBB	0.300553	0.0223304	2.71e-41	1.35061	1.29277	1.41103
t2d	AoU	MGBB	0.304667	0.021087	2.58e-47	1.35617	1.30126	1.4134
BreastC	MGBB	MGBB	0.086539	0.0306007	0.00468396	1.09039	1.02692	1.15779
BreastC	AoU	MGBB	0.121779	0.0265367	4.45e-06	1.1295	1.07226	1.18981
ProstateC	MGBB	MGBB	0.118311	0.0358881	0.000978	1.12559	1.04914	1.20762
ProstateC	AoU	MGBB	0.0824118	0.0361381	0.0225798	1.0859	1.01165	1.16561
Asthma	MGBB	MGBB	0.0383368	0.0249641	0.124618	1.03908	0.989463	1.09119
Asthma	AoU	MGBB	0.0173467	0.027308	0.525281	1.0175	0.96447	1.07344
CHD	MGBB	MGBB	0.27239	0.027427	3.04e-23	1.3131	1.24437	1.38562
CHD	AoU	MGBB	0.18604	0.0242105	1.54e-14	1.20447	1.14865	1.263
CKD	MGBB	MGBB	0.131101	0.0394783	0.000898	1.14008	1.05519	1.2318
CKD	AoU	MGBB	0.131795	0.0337919	9.61e-05	1.14087	1.06776	1.219
Asthma	AoU	PEGS	0.00295269	0.0458533	0.948656	1.00296	0.916751	1.09727
BreastC	AoU	PEGS	-0.0765553	0.124578	0.538875	0.926302	0.72562	1.18249
CKD	AoU	PEGS	-0.0568476	0.126353	0.652774	0.944738	0.737492	1.21022
CHD	AoU	PEGS	0.151056	0.097695	0.122055	1.16306	0.96038	1.40852
ProstateC	AoU	PEGS	-0.0567035	0.167496	0.734958	0.944874	0.680454	1.31205
t2d	AoU	PEGS	0.519117	0.0540811	8.08e-22	1.68054	1.51152	1.86846
Asthma	PEGS	PEGS	0.269145	0.0480023	2.06e-08	1.30884	1.19132	1.43797
BreastC	PEGS	PEGS	NA	NA	NA	NA	NA	NA
CKD	PEGS	PEGS	0.527001	0.129992	5.03e-05	1.69384	1.31287	2.18537
CHD	PEGS	PEGS	0.164424	0.0960182	0.0868181	1.17871	0.976509	1.42279
ProstateC	PEGS	PEGS	NA	NA	NA	NA	NA	NA
t2d	PEGS	PEGS	0.528236	0.0545193	3.36e-22	1.69594	1.52406	1.8872
Asthma	AoU	AoU	0.386552	0.0146606	3.3e-153	1.4719	1.4302	1.5148
BreastC	AoU	AoU	0.271997	0.0153096	1.29e-70	1.31258	1.27378	1.35257
CKD	AoU	AoU	0.490959	0.0157713	9.46e-213	1.63388	1.58415	1.68518
CHD	AoU	AoU	0.15571	0.00993986	2.62e-55	1.16849	1.14594	1.19147
ProstateC	AoU	AoU	0.887213	0.0263415	1.09e-248	2.42835	2.30616	2.55702
t2d	AoU	AoU	0.696775	0.011319	0	2.00727	1.96323	2.0523
Asthma	AoU	FE meta-analysis (MGBB & PEGS)	0.0135781	0.0234623	0.562779	1.01367	0.968111	1.06137
BreastC	AoU	FE meta-analysis (MGBB & PEGS)	0.113171	0.0259544	1.3e-05	1.11982	1.06428	1.17826
CKD	AoU	FE meta-analysis (MGBB & PEGS)	0.119203	0.0326446	0.00026069	1.1266	1.05677	1.20104
CHD	AoU	FE meta-analysis (MGBB & PEGS)	0.184016	0.0234997	4.86e-15	1.20203	1.14793	1.25869
ProstateC	AoU	FE meta-analysis (MGBB & PEGS)	0.076224	0.0353253	0.0309452	1.0792	1.00701	1.15657
t2d	AoU	FE meta-analysis (MGBB & PEGS)	0.332968	0.0196463	1.99e-64	1.3951	1.3424	1.44987
Asthma	AoU	RE meta-analysis (MGBB & PEGS)	0.0135781	0.0234623	0.562779	1.01367	0.968111	1.06137
BreastC	AoU	RE meta-analysis (MGBB & PEGS)	0.0599619	0.0918647	0.513937	1.0618	0.886838	1.27127
CKD	AoU	RE meta-analysis (MGBB & PEGS)	0.0767626	0.0857487	0.370678	1.07979	0.912739	1.2774
CHD	AoU	RE meta-analysis (MGBB & PEGS)	0.184016	0.0234997	4.86e-15	1.20203	1.14793	1.25869
ProstateC	AoU	RE meta-analysis (MGBB & PEGS)	0.076224	0.0353253	0.0309452	1.0792	1.00701	1.15657
t2d	AoU	RE meta-analysis (MGBB & PEGS)	0.406109	0.107069	0.00014885	1.50097	1.21684	1.85144

### Sheet: 33
Joint model AUCs in different training and testing cohorts. Lower and upper refer to 95% confidence intervals. Testing and training refer to PsRS.
Disease	Model	AUC	AUC_CI_Lower	AUC_CI_Upper	Training	Testing
T1D	Base	0.667267	0.605782	0.728753	AoU	MGBB
T1D	Genetic	0.668795	0.60726	0.730331	AoU	MGBB
T1D	Social	0.667322	0.605865	0.728779	AoU	MGBB
T1D	Joint	0.668685	0.60718	0.73019	AoU	MGBB
T1D	Interaction	0.669705	0.608862	0.730548	AoU	MGBB
T2D	Base	0.763067	0.754413	0.771721	AoU	MGBB
T2D	Genetic	0.791783	0.783605	0.799961	AoU	MGBB
T2D	Social	0.774593	0.76616	0.783027	AoU	MGBB
T2D	Joint	0.8008	0.792814	0.808785	AoU	MGBB
T2D	Interaction	0.800832	0.792846	0.808818	AoU	MGBB
Breast Cancer	Base	0.691252	0.679438	0.703067	AoU	MGBB
Breast Cancer	Genetic	0.702695	0.690981	0.714409	AoU	MGBB
Breast Cancer	Social	0.692913	0.681122	0.704703	AoU	MGBB
Breast Cancer	Joint	0.705088	0.693386	0.716791	AoU	MGBB
Breast Cancer	Interaction	0.705056	0.693359	0.716753	AoU	MGBB
Prostate Cancer	Base	0.828064	0.817851	0.838277	AoU	MGBB
Prostate Cancer	Genetic	0.848781	0.839138	0.858424	AoU	MGBB
Prostate Cancer	Social	0.828626	0.818423	0.83883	AoU	MGBB
Prostate Cancer	Joint	0.848902	0.839263	0.858541	AoU	MGBB
Prostate Cancer	Interaction	0.848849	0.839205	0.858494	AoU	MGBB
Asthma	Base	0.694317	0.68278	0.705854	AoU	MGBB
Asthma	Genetic	0.700573	0.689043	0.712103	AoU	MGBB
Asthma	Social	0.694298	0.682766	0.705831	AoU	MGBB
Asthma	Joint	0.700582	0.689051	0.712113	AoU	MGBB
Asthma	Interaction	0.70073	0.6892	0.71226	AoU	MGBB
CHD	Base	0.813908	0.805444	0.822372	AoU	MGBB
CHD	Genetic	0.823737	0.815336	0.832138	AoU	MGBB
CHD	Social	0.816429	0.807995	0.824862	AoU	MGBB
CHD	Joint	0.825708	0.817345	0.83407	AoU	MGBB
CHD	Interaction	0.825674	0.817307	0.834042	AoU	MGBB
CKD	Base	0.85395	0.84385	0.86405	AoU	MGBB
CKD	Genetic	0.859034	0.848912	0.869156	AoU	MGBB
CKD	Social	0.855641	0.845647	0.865634	AoU	MGBB
CKD	Joint	0.860766	0.850747	0.870784	AoU	MGBB
CKD	Interaction	0.860764	0.850747	0.870781	AoU	MGBB
T1D	Base	0.667267	0.605782	0.728753	Internal	MGBB
T1D	Genetic	0.668795	0.60726	0.730331	Internal	MGBB
T1D	Social	0.669583	0.609058	0.730108	Internal	MGBB
T1D	Joint	0.671478	0.610757	0.732199	Internal	MGBB
T1D	Interaction	0.671451	0.610483	0.732419	Internal	MGBB
T2D	Base	0.763067	0.754413	0.771721	Internal	MGBB
T2D	Genetic	0.763096	0.754443	0.77175	Internal	MGBB
T2D	Social	0.771405	0.762883	0.779927	Internal	MGBB
T2D	Joint	0.771511	0.762993	0.780029	Internal	MGBB
T2D	Interaction	0.771758	0.76325	0.780267	Internal	MGBB
Breast Cancer	Base	0.691252	0.679438	0.703067	Internal	MGBB
Breast Cancer	Genetic	0.691262	0.679445	0.70308	Internal	MGBB
Breast Cancer	Social	0.691045	0.679237	0.702852	Internal	MGBB
Breast Cancer	Joint	0.691105	0.679296	0.702914	Internal	MGBB
Breast Cancer	Interaction	0.691229	0.679421	0.703038	Internal	MGBB
Prostate Cancer	Base	0.828064	0.817851	0.838277	Internal	MGBB
Prostate Cancer	Genetic	0.848781	0.839138	0.858424	Internal	MGBB
Prostate Cancer	Social	0.829303	0.819122	0.839484	Internal	MGBB
Prostate Cancer	Joint	0.849193	0.839566	0.858819	Internal	MGBB
Prostate Cancer	Interaction	0.849157	0.839528	0.858786	Internal	MGBB
Asthma	Base	0.694317	0.68278	0.705854	Internal	MGBB
Asthma	Genetic	0.694412	0.682884	0.705939	Internal	MGBB
Asthma	Social	0.694073	0.682545	0.705601	Internal	MGBB
Asthma	Joint	0.69417	0.682652	0.705689	Internal	MGBB
Asthma	Interaction	0.694248	0.682737	0.705758	Internal	MGBB
CHD	Base	0.813908	0.805444	0.822372	Internal	MGBB
CHD	Genetic	0.814178	0.805724	0.822633	Internal	MGBB
CHD	Social	0.818549	0.810182	0.826916	Internal	MGBB
CHD	Joint	0.818933	0.810576	0.827289	Internal	MGBB
CHD	Interaction	0.81894	0.810584	0.827297	Internal	MGBB
CKD	Base	0.85395	0.84385	0.86405	Internal	MGBB
CKD	Genetic	0.853965	0.843867	0.864064	Internal	MGBB
CKD	Social	0.854785	0.844727	0.864842	Internal	MGBB
CKD	Joint	0.85479	0.844733	0.864847	Internal	MGBB
CKD	Interaction	0.854876	0.844837	0.864914	Internal	MGBB
CKD	Base	0.621843	0.5526	0.691086	AoU	PEGS
CKD	Genetic	0.62489	0.555467	0.694313	AoU	PEGS
CKD	Social	0.618666	0.549349	0.687984	AoU	PEGS
CKD	Joint	0.619986	0.550641	0.68933	AoU	PEGS
CKD	Interaction	0.619593	0.551012	0.688173	AoU	PEGS
CHD	Base	0.845252	0.811277	0.879227	AoU	PEGS
CHD	Genetic	0.85633	0.823258	0.889401	AoU	PEGS
CHD	Social	0.847044	0.813241	0.880846	AoU	PEGS
CHD	Joint	0.857058	0.824047	0.89007	AoU	PEGS
CHD	Interaction	0.85712	0.823998	0.890243	AoU	PEGS
T2D	Base	0.675702	0.651293	0.70011	AoU	PEGS
T2D	Genetic	0.725298	0.701362	0.749235	AoU	PEGS
T2D	Social	0.724818	0.700601	0.749036	AoU	PEGS
T2D	Joint	0.756381	0.732905	0.779857	AoU	PEGS
T2D	Interaction	0.756242	0.732862	0.779622	AoU	PEGS
Breast Cancer	Base	0.565757	0.504479	0.627036	AoU	PEGS
Breast Cancer	Genetic	0.635351	0.57428	0.696421	AoU	PEGS
Breast Cancer	Social	0.575298	0.513266	0.637329	AoU	PEGS
Breast Cancer	Joint	0.639352	0.578557	0.700147	AoU	PEGS
Breast Cancer	Interaction	0.641071	0.579972	0.702171	AoU	PEGS
Prostate Cancer	Base	0.648682	0.564543	0.732822	AoU	PEGS
Prostate Cancer	Genetic	0.671178	0.590468	0.751887	AoU	PEGS
Prostate Cancer	Social	0.649573	0.566079	0.733066	AoU	PEGS
Prostate Cancer	Joint	0.674739	0.594711	0.754766	AoU	PEGS
Prostate Cancer	Interaction	0.680437	0.601325	0.759548	AoU	PEGS
Asthma	Base	0.54778	0.522374	0.573186	AoU	PEGS
Asthma	Genetic	0.575411	0.550462	0.600361	AoU	PEGS
Asthma	Social	0.546326	0.521079	0.571573	AoU	PEGS
Asthma	Joint	0.575677	0.550755	0.600599	AoU	PEGS
Asthma	Interaction	0.575063	0.550135	0.599992	AoU	PEGS
CKD	Base	0.621843	0.5526	0.691086	Internal	PEGS
CKD	Genetic	0.62489	0.555467	0.694313	Internal	PEGS
CKD	Social	0.662662	0.592747	0.732577	Internal	PEGS
CKD	Joint	0.662292	0.592534	0.73205	Internal	PEGS
CKD	Interaction	0.661118	0.591065	0.73117	Internal	PEGS
CHD	Base	0.845252	0.811277	0.879227	Internal	PEGS
CHD	Genetic	0.85633	0.823258	0.889401	Internal	PEGS
CHD	Social	0.846926	0.813212	0.880639	Internal	PEGS
CHD	Joint	0.856973	0.824075	0.889872	Internal	PEGS
CHD	Interaction	0.857702	0.825007	0.890398	Internal	PEGS
T2D	Base	0.675702	0.651293	0.70011	Internal	PEGS
T2D	Genetic	0.725298	0.701362	0.749235	Internal	PEGS
T2D	Social	0.727311	0.70297	0.751653	Internal	PEGS
T2D	Joint	0.757051	0.733504	0.780598	Internal	PEGS
T2D	Interaction	0.756836	0.733351	0.780321	Internal	PEGS
Breast Cancer	Base	0.565757	0.504479	0.627036	Internal	PEGS
Breast Cancer	Genetic	0.635351	0.57428	0.696421	Internal	PEGS
Breast Cancer	Social	0.565774	0.504497	0.627051	Internal	PEGS
Breast Cancer	Joint	0.635351	0.57428	0.696421	Internal	PEGS
Breast Cancer	Interaction	0.635351	0.57428	0.696421	Internal	PEGS
Prostate Cancer	Base	0.648682	0.564543	0.732822	Internal	PEGS
Prostate Cancer	Genetic	0.671178	0.590468	0.751887	Internal	PEGS
Prostate Cancer	Social	0.648682	0.564543	0.732822	Internal	PEGS
Prostate Cancer	Joint	0.671178	0.590468	0.751887	Internal	PEGS
Prostate Cancer	Interaction	0.671178	0.590468	0.751887	Internal	PEGS
Asthma	Base	0.54778	0.522374	0.573186	Internal	PEGS
Asthma	Genetic	0.575411	0.550462	0.600361	Internal	PEGS
Asthma	Social	0.585058	0.558408	0.611708	Internal	PEGS
Asthma	Joint	0.597753	0.571572	0.623934	Internal	PEGS
Asthma	Interaction	0.596644	0.570376	0.622912	Internal	PEGS

### Sheet: 34
Model AUC comparisons in different training and testing cohorts. Training refers to the PsRS. P_value_bonf refers to the p_value after adjustment for bonferoni correction. Signifanct = TRUE means p_value_bonf > 0.05. Level refers to the level of significance where one star indicates nominal significance at p<0.05, two stars Bonferroni corrected significance (BON) at p<0.05, and three stars at p (BON) <0.05×10⁻¹⁰.
Disease	Model1	Model2	AUC1	se1	se2	AUC2	p_value	bonf_p	p_value_bonf	significant	level	Cohort	Training
Asthma	Base	Genetic	0.693613	0.000891	0.000891	0.699938	1.02e-20	0.000298	1.71e-18	TRUE	***	MGBB	AoU
Asthma	Base	Social	0.693613	0.000891	0.000891	0.693623	0.858422	0.000298	1	FALSE		MGBB	AoU
Asthma	Base	Joint	0.693613	0.000891	0.000891	0.69996	9.69e-21	0.000298	1.63e-18	TRUE	***	MGBB	AoU
Asthma	Base	Interaction	0.693613	0.000891	0.000891	0.700021	4.08e-21	0.000298	6.86e-19	TRUE	***	MGBB	AoU
Asthma	Genetic	Social	0.699938	0.000891	0.000891	0.693623	1.25e-20	0.000298	2.1e-18	TRUE	***	MGBB	AoU
Asthma	Genetic	Joint	0.699938	0.000891	0.000891	0.69996	0.553999	0.000298	1	FALSE		MGBB	AoU
Asthma	Genetic	Interaction	0.699938	0.000891	0.000891	0.700021	0.0877119	0.000298	1	FALSE		MGBB	AoU
Asthma	Social	Joint	0.693623	0.000891	0.000891	0.69996	8.08e-21	0.000298	1.36e-18	TRUE	***	MGBB	AoU
Asthma	Social	Interaction	0.693623	0.000891	0.000891	0.700021	3.54e-21	0.000298	5.95e-19	TRUE	***	MGBB	AoU
Asthma	Joint	Interaction	0.69996	0.000891	0.000891	0.700021	0.103377	0.000298	1	FALSE		MGBB	AoU
Breast Cancer	Base	Genetic	0.691197	0.000911	0.000903	0.702849	7.86e-36	0.000298	1.32e-33	TRUE	***	MGBB	AoU
Breast Cancer	Base	Social	0.691197	0.000911	0.000909	0.694132	6.92e-07	0.000298	0.000116	TRUE	**	MGBB	AoU
Breast Cancer	Base	Joint	0.691197	0.000911	0.000901	0.706621	1.55e-52	0.000298	2.6e-50	TRUE	***	MGBB	AoU
Breast Cancer	Base	Interaction	0.691197	0.000911	0.000901	0.706648	1.89e-52	0.000298	3.17e-50	TRUE	***	MGBB	AoU
Breast Cancer	Genetic	Social	0.702849	0.000903	0.000909	0.694132	1.6e-16	0.000298	2.7e-14	TRUE	***	MGBB	AoU
Breast Cancer	Genetic	Joint	0.702849	0.000903	0.000901	0.706621	9.59e-16	0.000298	1.61e-13	TRUE	***	MGBB	AoU
Breast Cancer	Genetic	Interaction	0.702849	0.000903	0.000901	0.706648	1.24e-15	0.000298	2.08e-13	TRUE	***	MGBB	AoU
Breast Cancer	Social	Joint	0.694132	0.000909	0.000901	0.706621	8.8e-47	0.000298	1.48e-44	TRUE	***	MGBB	AoU
Breast Cancer	Social	Interaction	0.694132	0.000909	0.000901	0.706648	7.52e-47	0.000298	1.26e-44	TRUE	***	MGBB	AoU
Breast Cancer	Joint	Interaction	0.706621	0.000901	0.000901	0.706648	0.504511	0.000298	1	FALSE		MGBB	AoU
CHD	Base	Genetic	0.814016	0.000653	0.000648	0.823739	2.12e-94	0.000298	3.56e-92	TRUE	***	MGBB	AoU
CHD	Base	Social	0.814016	0.000653	0.000649	0.817751	2.19e-50	0.000298	3.67e-48	TRUE	***	MGBB	AoU
CHD	Base	Joint	0.814016	0.000653	0.000643	0.826612	1.02e-135	0.000298	1.71e-133	TRUE	***	MGBB	AoU
CHD	Base	Interaction	0.814016	0.000653	0.000643	0.826638	2.99e-136	0.000298	5.02e-134	TRUE	***	MGBB	AoU
CHD	Genetic	Social	0.823739	0.000648	0.000649	0.817751	4.39e-30	0.000298	7.37e-28	TRUE	***	MGBB	AoU
CHD	Genetic	Joint	0.823739	0.000648	0.000643	0.826612	1.29e-39	0.000298	2.16e-37	TRUE	***	MGBB	AoU
CHD	Genetic	Interaction	0.823739	0.000648	0.000643	0.826638	1.13e-39	0.000298	1.9e-37	TRUE	***	MGBB	AoU
CHD	Social	Joint	0.817751	0.000649	0.000643	0.826612	3.74e-85	0.000298	6.28e-83	TRUE	***	MGBB	AoU
CHD	Social	Interaction	0.817751	0.000649	0.000643	0.826638	9.29e-86	0.000298	1.56e-83	TRUE	***	MGBB	AoU
CHD	Joint	Interaction	0.826612	0.000643	0.000643	0.826638	0.0218145	0.000298	1	FALSE	*	MGBB	AoU
CKD	Base	Genetic	0.853571	0.000779	0.000781	0.858707	5.32e-33	0.000298	8.94e-31	TRUE	***	MGBB	AoU
CKD	Base	Social	0.853571	0.000779	0.000772	0.855301	5.44e-21	0.000298	9.14e-19	TRUE	***	MGBB	AoU
CKD	Base	Joint	0.853571	0.000779	0.000774	0.860445	1.06e-48	0.000298	1.77e-46	TRUE	***	MGBB	AoU
CKD	Base	Interaction	0.853571	0.000779	0.000773	0.860466	3.12e-49	0.000298	5.24e-47	TRUE	***	MGBB	AoU
CKD	Genetic	Social	0.858707	0.000781	0.000772	0.855301	1.39e-13	0.000298	2.34e-11	TRUE	**	MGBB	AoU
CKD	Genetic	Joint	0.858707	0.000781	0.000774	0.860445	9.67e-22	0.000298	1.62e-19	TRUE	***	MGBB	AoU
CKD	Genetic	Interaction	0.858707	0.000781	0.000773	0.860466	2.89e-23	0.000298	4.86e-21	TRUE	***	MGBB	AoU
CKD	Social	Joint	0.855301	0.000772	0.000774	0.860445	2.38e-33	0.000298	3.99e-31	TRUE	***	MGBB	AoU
CKD	Social	Interaction	0.855301	0.000772	0.000773	0.860466	1.25e-33	0.000298	2.1e-31	TRUE	***	MGBB	AoU
CKD	Joint	Interaction	0.860445	0.000774	0.000773	0.860466	0.447843	0.000298	1	FALSE		MGBB	AoU
Prostate Cancer	Base	Genetic	0.828502	0.000787	0.00076	0.840177	1.78e-73	0.000298	2.99e-71	TRUE	***	MGBB	AoU
Prostate Cancer	Base	Social	0.828502	0.000787	0.000785	0.82933	6.53e-08	0.000298	1.1e-05	TRUE	**	MGBB	AoU
Prostate Cancer	Base	Joint	0.828502	0.000787	0.000759	0.84076	1.24e-78	0.000298	2.08e-76	TRUE	***	MGBB	AoU
Prostate Cancer	Base	Interaction	0.828502	0.000787	0.000759	0.840737	2.5e-78	0.000298	4.21e-76	TRUE	***	MGBB	AoU
Prostate Cancer	Genetic	Social	0.840177	0.00076	0.000785	0.82933	7.97e-61	0.000298	1.34e-58	TRUE	***	MGBB	AoU
Prostate Cancer	Genetic	Joint	0.840177	0.00076	0.000759	0.84076	1.94e-05	0.000298	0.00326355	TRUE	**	MGBB	AoU
Prostate Cancer	Genetic	Interaction	0.840177	0.00076	0.000759	0.840737	8.81e-05	0.000298	0.014804	TRUE	**	MGBB	AoU
Prostate Cancer	Social	Joint	0.82933	0.000785	0.000759	0.84076	1.11e-71	0.000298	1.87e-69	TRUE	***	MGBB	AoU
Prostate Cancer	Social	Interaction	0.82933	0.000785	0.000759	0.840737	2.83e-71	0.000298	4.76e-69	TRUE	***	MGBB	AoU
Prostate Cancer	Joint	Interaction	0.84076	0.000759	0.000759	0.840737	0.658517	0.000298	1	FALSE		MGBB	AoU
T2D	Base	Genetic	0.763641	0.000667	0.000631	0.791875	1.09e-287	0.000298	1.83e-285	TRUE	***	MGBB	AoU
T2D	Base	Social	0.763641	0.000667	0.000655	0.772617	1.35e-61	0.000298	2.27e-59	TRUE	***	MGBB	AoU
T2D	Base	Joint	0.763641	0.000667	0.000619	0.799232	0	0.000298	0	TRUE	***	MGBB	AoU
T2D	Base	Interaction	0.763641	0.000667	0.000619	0.79929	0	0.000298	0	TRUE	***	MGBB	AoU
T2D	Genetic	Social	0.791875	0.000631	0.000655	0.772617	8.56e-104	0.000298	1.44e-101	TRUE	***	MGBB	AoU
T2D	Genetic	Joint	0.791875	0.000631	0.000619	0.799232	1.01e-70	0.000298	1.69e-68	TRUE	***	MGBB	AoU
T2D	Genetic	Interaction	0.791875	0.000631	0.000619	0.79929	1.36e-70	0.000298	2.29e-68	TRUE	***	MGBB	AoU
T2D	Social	Joint	0.772617	0.000655	0.000619	0.799232	1.06e-296	0.000298	1.78e-294	TRUE	***	MGBB	AoU
T2D	Social	Interaction	0.772617	0.000655	0.000619	0.79929	7.78e-297	0.000298	1.31e-294	TRUE	***	MGBB	AoU
T2D	Joint	Interaction	0.799232	0.000619	0.000619	0.79929	0.00280382	0.000298	0.471041	FALSE	*	MGBB	AoU
Asthma	Base	Genetic	0.54778	0.00648105	0.00636468	0.575411	0.0145162	0.00083333	0.870969	FALSE	*	PEGS	AoU
Asthma	Base	Social	0.54778	0.00648105	0.00644046	0.546326	0.11121	0.00083333	1	FALSE		PEGS	AoU
Asthma	Base	Joint	0.54778	0.00648105	0.00635767	0.575677	0.0137138	0.00083333	0.822831	FALSE	*	PEGS	AoU
Asthma	Base	Interaction	0.54778	0.00648105	0.00635928	0.575063	0.0160788	0.00083333	0.964731	FALSE	*	PEGS	AoU
Asthma	Genetic	Social	0.575411	0.00636468	0.00644046	0.546326	0.00983575	0.00083333	0.590145	FALSE	*	PEGS	AoU
Asthma	Genetic	Joint	0.575411	0.00636468	0.00635767	0.575677	0.526321	0.00083333	1	FALSE		PEGS	AoU
Asthma	Genetic	Interaction	0.575411	0.00636468	0.00635928	0.575063	0.720744	0.00083333	1	FALSE		PEGS	AoU
Asthma	Social	Joint	0.546326	0.00644046	0.00635767	0.575677	0.00912411	0.00083333	0.547447	FALSE	*	PEGS	AoU
Asthma	Social	Interaction	0.546326	0.00644046	0.00635928	0.575063	0.0107031	0.00083333	0.642184	FALSE	*	PEGS	AoU
Asthma	Joint	Interaction	0.575677	0.00635767	0.00635928	0.575063	0.462323	0.00083333	1	FALSE		PEGS	AoU
Breast Cancer	Base	Genetic	0.565757	0.0156322	0.0155791	0.635351	0.027708	0.00083333	1	FALSE	*	PEGS	AoU
Breast Cancer	Base	Social	0.565757	0.0156322	0.0158244	0.575298	0.56605	0.00083333	1	FALSE		PEGS	AoU
Breast Cancer	Base	Joint	0.565757	0.0156322	0.0155089	0.639352	0.0207771	0.00083333	1	FALSE	*	PEGS	AoU
Breast Cancer	Base	Interaction	0.565757	0.0156322	0.0155867	0.641071	0.0185324	0.00083333	1	FALSE	*	PEGS	AoU
Breast Cancer	Genetic	Social	0.635351	0.0155791	0.0158244	0.575298	0.0788712	0.00083333	1	FALSE		PEGS	AoU
Breast Cancer	Genetic	Joint	0.635351	0.0155791	0.0155089	0.639352	0.468234	0.00083333	1	FALSE		PEGS	AoU
Breast Cancer	Genetic	Interaction	0.635351	0.0155791	0.0155867	0.641071	0.549987	0.00083333	1	FALSE		PEGS	AoU
Breast Cancer	Social	Joint	0.575298	0.0158244	0.0155089	0.639352	0.0471993	0.00083333	1	FALSE	*	PEGS	AoU
Breast Cancer	Social	Interaction	0.575298	0.0158244	0.0155867	0.641071	0.0371616	0.00083333	1	FALSE	*	PEGS	AoU
Breast Cancer	Joint	Interaction	0.639352	0.0155089	0.0155867	0.641071	0.784239	0.00083333	1	FALSE		PEGS	AoU
CHD	Base	Genetic	0.845252	0.00866703	0.00843665	0.85633	0.0456968	0.00083333	1	FALSE	*	PEGS	AoU
CHD	Base	Social	0.845252	0.00866703	0.00862305	0.847044	0.299915	0.00083333	1	FALSE		PEGS	AoU
CHD	Base	Joint	0.845252	0.00866703	0.00842131	0.857058	0.0377104	0.00083333	1	FALSE	*	PEGS	AoU
CHD	Base	Interaction	0.845252	0.00866703	0.0084497	0.85712	0.0375422	0.00083333	1	FALSE	*	PEGS	AoU
CHD	Genetic	Social	0.85633	0.00843665	0.00862305	0.847044	0.107157	0.00083333	1	FALSE		PEGS	AoU
CHD	Genetic	Joint	0.85633	0.00843665	0.00842131	0.857058	0.610451	0.00083333	1	FALSE		PEGS	AoU
CHD	Genetic	Interaction	0.85633	0.00843665	0.0084497	0.85712	0.593689	0.00083333	1	FALSE		PEGS	AoU
CHD	Social	Joint	0.847044	0.00862305	0.00842131	0.857058	0.0677616	0.00083333	1	FALSE		PEGS	AoU
CHD	Social	Interaction	0.847044	0.00862305	0.0084497	0.85712	0.0670753	0.00083333	1	FALSE		PEGS	AoU
CHD	Joint	Interaction	0.857058	0.00842131	0.0084497	0.85712	0.882375	0.00083333	1	FALSE		PEGS	AoU
CKD	Base	Genetic	0.621843	0.0176641	0.0177099	0.62489	0.354155	0.00083333	1	FALSE		PEGS	AoU
CKD	Base	Social	0.621843	0.0176641	0.017683	0.618666	0.64168	0.00083333	1	FALSE		PEGS	AoU
CKD	Base	Joint	0.621843	0.0176641	0.01769	0.619986	0.797471	0.00083333	1	FALSE		PEGS	AoU
CKD	Base	Interaction	0.621843	0.0176641	0.017495	0.619593	0.749719	0.00083333	1	FALSE		PEGS	AoU
CKD	Genetic	Social	0.62489	0.0177099	0.017683	0.618666	0.369917	0.00083333	1	FALSE		PEGS	AoU
CKD	Genetic	Joint	0.62489	0.0177099	0.01769	0.619986	0.441881	0.00083333	1	FALSE		PEGS	AoU
CKD	Genetic	Interaction	0.62489	0.0177099	0.017495	0.619593	0.385617	0.00083333	1	FALSE		PEGS	AoU
CKD	Social	Joint	0.618666	0.017683	0.01769	0.619986	0.56309	0.00083333	1	FALSE		PEGS	AoU
CKD	Social	Interaction	0.618666	0.017683	0.017495	0.619593	0.759319	0.00083333	1	FALSE		PEGS	AoU
CKD	Joint	Interaction	0.619986	0.01769	0.017495	0.619593	0.821759	0.00083333	1	FALSE		PEGS	AoU
Prostate Cancer	Base	Genetic	0.648682	0.0214642	0.0205892	0.671178	0.476499	0.00083333	1	FALSE		PEGS	AoU
Prostate Cancer	Base	Social	0.648682	0.0214642	0.0212994	0.649573	0.92533	0.00083333	1	FALSE		PEGS	AoU
Prostate Cancer	Base	Joint	0.648682	0.0214642	0.0204151	0.674739	0.41325	0.00083333	1	FALSE		PEGS	AoU
Prostate Cancer	Base	Interaction	0.648682	0.0214642	0.0201815	0.680437	0.358345	0.00083333	1	FALSE		PEGS	AoU
Prostate Cancer	Genetic	Social	0.671178	0.0205892	0.0212994	0.649573	0.500983	0.00083333	1	FALSE		PEGS	AoU
Prostate Cancer	Genetic	Joint	0.671178	0.0205892	0.0204151	0.674739	0.466089	0.00083333	1	FALSE		PEGS	AoU
Prostate Cancer	Genetic	Interaction	0.671178	0.0205892	0.0201815	0.680437	0.566509	0.00083333	1	FALSE		PEGS	AoU
Prostate Cancer	Social	Joint	0.649573	0.0212994	0.0204151	0.674739	0.421172	0.00083333	1	FALSE		PEGS	AoU
Prostate Cancer	Social	Interaction	0.649573	0.0212994	0.0201815	0.680437	0.359695	0.00083333	1	FALSE		PEGS	AoU
Prostate Cancer	Joint	Interaction	0.674739	0.0204151	0.0201815	0.680437	0.719495	0.00083333	1	FALSE		PEGS	AoU
T2D	Base	Genetic	0.675702	0.00622665	0.00610632	0.725298	3.61e-07	0.00083333	2.16e-05	TRUE	**	PEGS	AoU
T2D	Base	Social	0.675702	0.00622665	0.00617788	0.724818	1.68e-06	0.00083333	0.00010075	TRUE	**	PEGS	AoU
T2D	Base	Joint	0.675702	0.00622665	0.00598881	0.756381	9.12e-12	0.00083333	5.47e-10	TRUE	**	PEGS	AoU
T2D	Base	Interaction	0.675702	0.00622665	0.00596433	0.756242	3.31e-12	0.00083333	1.99e-10	TRUE	**	PEGS	AoU
T2D	Genetic	Social	0.725298	0.00610632	0.00617788	0.724818	0.967905	0.00083333	1	FALSE		PEGS	AoU
T2D	Genetic	Joint	0.725298	0.00610632	0.00598881	0.756381	1.98e-05	0.00083333	0.00118941	TRUE	**	PEGS	AoU
T2D	Genetic	Interaction	0.725298	0.00610632	0.00596433	0.756242	1.96e-05	0.00083333	0.00117428	TRUE	**	PEGS	AoU
T2D	Social	Joint	0.724818	0.00617788	0.00598881	0.756381	2.62e-05	0.00083333	0.00157456	TRUE	**	PEGS	AoU
T2D	Social	Interaction	0.724818	0.00617788	0.00596433	0.756242	1.62e-05	0.00083333	0.00097313	TRUE	**	PEGS	AoU
T2D	Joint	Interaction	0.756381	0.00598881	0.00596433	0.756242	0.927548	0.00083333	1	FALSE		PEGS	AoU
